# Genetic determinants of cytokine production in activated human monocytes

**DOI:** 10.64898/2026.05.08.26352736

**Authors:** James J Gilchrist, Alexander J Mentzer, Luke Jostins, Seiko Makino, Vivek Naranbhai, Sara Danielli, Isar Nassiri, Julian C Knight, Benjamin P Fairfax

## Abstract

Monocyte function plays a central role in human health and mapping the genetic determinants of monocyte gene expression has provided insights into numerous disease processes. The relationship between genetic variation and functional cytokine secretion in response to immune stimuli remains poorly characterised however. To address this, we have quantified the production of 28 cytokines by monocytes from 366 healthy, European-ancestry donors following activation with lipopolysaccharide (LPS) and interferon gamma (IFNγ). By integrating these data with genomic and transcriptomic data from the same cells we robustly define the regulatory determinants of monocyte cytokine secretion. We identify four genome-wide significant loci affecting monocyte cytokine release, observing both *cis* and *trans* regulatory effects on cytokine release. These loci include multi-cytokine *trans* regulatory activity of the CCR5-Δ32 deletion on secretion of the CCR5-binding cytokines, MIP-1β and RANTES, and a *cis* regulator of PDGF-BB secretion, which colocalises with GWAS risk loci for ulcerative colitis and primary biliary cirrhosis. We further map the genetics of co-expression to establish relationships between RNA transcription and cytokine protein secretion. In doing so we identify marked enrichment of genes related to lipid metabolism in gene regulatory networks linked to cytokine secretion and identify that the COVID-19 risk locus at *OAS1* uncouples *OAS1* RNA expression from the secretion of 10 cytokines in response to LPS stimulation.

## Supplementary Tables for "Genetic determinants of cytokine production in activated human monocytes"

### Sheet: Table S1
		LPS - 2 hours, n=263						LPS - 24 hours, n=314						IFN - 24 hours, n=340
		RNA			Protein			RNA			Protein			RNA			Protein
Cytokine	Gene	Fold change	P-value	FDR	Fold change	P-value	FDR	Fold change	P-value	FDR	Fold change	P-value	FDR	Fold change	P-value	FDR	Fold change	P-value	FDR
IL-1RA	IL1RN	1.94036	2.13531e-104	3.98591e-104	0.870681	0.00758468	0.0103982	0.659225	1.58586e-35	2.96027e-35	5.0735	1.05793e-57	1.85138e-57	0.365581	4.9992e-194	2.33296e-193	1.65265	6.87828e-07	1.48147e-06
IL-7	IL7	1.04452	1.15312e-11	1.53749e-11	0.536528	3.92914e-14	8.46276e-14	1.09426	3.62165e-49	8.45052e-49	0.509616	4.28912e-19	6.32081e-19	1.51728	0	0	3.60977	1.51901e-33	7.08873e-33
GRO-alpha	CXCL1	34.555	0	0	1.9746	3.93923e-21	1.37873e-20	25.975	0	0	7.75232	1.66837e-74	4.67143e-74	0.676887	3.95909e-83	9.23788e-83	1.19465	0.601087	0.601087
IL-8	CXCL8	3.80862	5.67169e-162	1.13434e-161	1.38835	2.75388e-14	6.42573e-14	3.75234	3.38917e-181	1.18621e-180	1.44696	1.29599e-14	1.72799e-14	0.187348	3.28286e-156	1.31315e-155	0.97309	0.187083	0.249443
IP-10	CXCL10	43.4888	0	0	1.29396	0.343443	0.384656	1.41534	5.77123e-07	7.69497e-07	2.81741	1.24464e-10	1.58408e-10	78.7728	0	0	10.5738	7.99547e-72	7.46243e-71
MCP-1	CCL2	3.47919	1.32849e-185	3.09981e-185	1.16234	0.0278667	0.0339247	5.68668	4.89287240540928E-317	2.74000852726657e-316	2.30595	4.60028e-71	1.0734e-70	1.69749	2.21773e-45	4.43546e-45	1.5552	7.42899e-13	2.60015e-12
MIP-1-alpha	CCL3	10.6626	0	0	30.3192	1.11332e-100	1.55864e-99	2.2389	2.01596e-53	5.13154e-53	30.1986	6.94394e-66	1.49562e-65	0.417851	3.26865e-93	8.32021e-93	1.14355	2.19135e-07	5.57798e-07
MIP-1-beta	CCL4	3.28177	9.07377e-264	2.54066e-263	33.0391	4.34006e-78	4.05073e-77	0.992872	0.227785	0.245307	38.4028	8.51228e-58	1.58896e-57	0.978052	5.40484e-05	7.96502e-05	0.866445	0.101898	0.150165
SDF-1-alpha	CXCL12	1.07704	7.25006e-09	9.22735e-09	1.60554	6.61734e-25	2.64693e-24	0.887753	4.86115e-40	9.72231e-40	3.69496	3.30189e-82	3.08177e-81	1.00441	0.647304	0.647912	1.28082	0.00019454	0.000340445
RANTES	CCL5	23.8883	0	0	1.4039	2.77586e-13	5.55172e-13	1.82887	4.90983e-58	1.37475e-57	6.65815	3.13555e-79	1.46326e-78	0.922282	0.00195304	0.00260405	1.58899	5.63735e-44	3.15692e-43
IL-13	IL13	1.00744	0.0174827	0.0203964	0.760924	0.878702	0.878702	1.00769	0.00480727	0.00560848	0.585991	0.269874	0.269874	1.00341	0.186416	0.226941	1.12875	2.81979e-05	5.2636e-05
IL-1-beta	IL1B	61.4967	0	0	2.10789	1.13548e-07	1.7663e-07	38.76	0	0	19.5004	1.9618e-79	1.09861e-78	1.25813	9.26177e-09	1.62081e-08	1.81353	5.25944e-07	1.2272e-06
IL-2	IL2	0.99502	0.16916	0.175425	1.03396	4.90066e-52	3.43047e-51	0.987931	0.000144858	0.000184365	4.40032	1.53027e-102	4.28475e-101	0.986729	3.32831e-05	5.17738e-05	1.02602	1.58855e-19	6.3542e-19
IL-6	IL6	54.3987	0	0	1.77309	2.04612e-17	5.72913e-17	4.67336	1.65783e-103	5.15771e-103	40.5877	3.72542e-77	1.49017e-76	1.06132	0.000291498	0.000408097	1.59498	0.273877	0.319523
TNF-alpha	TNF	19.6575	0	0	424.049	1.31327e-141	3.67716e-140	0.882858	0.000294107	0.000358044	114.475	1.51514e-56	2.49553e-56	2.08163	1.83699e-115	5.14356e-115	43.7217	9.77594e-110	2.73726e-108
IL-18	IL18	1.30853	7.71423e-47	1.19999e-46	0.683408	7.73643e-05	0.000114011	1.12559	2.85484e-12	4.20714e-12	1.31546	7.83536e-06	9.5387e-06	0.722158	1.83424e-49	3.95067e-49	78.1061	1.49255e-67	1.04478e-66
IL-10	IL10	4.24211	0	0	7.5979	7.37881e-49	4.13214e-48	1.11234	5.47476e-11	7.66467e-11	176.699	1.09995e-89	1.53993e-88	0.538974	1.58E-321	8.85365637347514e-321	0.651201	1.96343e-07	5.4976e-07
IL-21	IL21	0.996603	0.255928	0.255928	1.83841	6.65988e-21	2.07196e-20	1.00078	0.78321	0.78321	4.95167	2.99857e-76	1.0495e-75	1.00322	0.229076	0.267255	1.14251	0.146932	0.205705
IL-22	IL22	1.05104	9.01188e-18	1.32807e-17	0.869561	0.832434	0.863265	1.05293	2.25252e-28	3.71003e-28	0.720131	0.120884	0.130183	0.997104	0.444032	0.478189	0.811262	0.43109	0.48282
LIF	LIF	1.17028	4.74261e-70	7.81135e-70	0.684554	3.53575e-09	6.18757e-09	1.08032	5.31957e-33	9.30924e-33	3.97927	1.26004e-29	1.96007e-29	1.02674	4.4839e-08	7.38525e-08	0.914474	0.00593621	0.00977728
BDNF	BDNF	1.01422	0.0205064	0.0229672	0.69395	0.00779862	0.0103982	1.00632	0.208296	0.233292	1.04383	0.0144884	0.0169032	1.008	0.0719643	0.0915909	0.803567	0.235211	0.286344
PDGF-BB	PDGFB	4.36824	1.34E-311	4.70E-311	0.595084	4.66434e-08	7.68244e-08	0.780964	1.40065e-47	3.01679e-47	1.05493	0.199885	0.207288	1.55823	2.83672e-122	8.82536e-122	0.96709	0.471803	0.508095
PIGF-1	PGF	0.99178	0.0708648	0.0763159	1.52371	8.23081e-15	2.09512e-14	0.996064	0.350037	0.363002	3.71603	1.01616e-71	2.58659e-71	0.998145	0.647912	0.647912	0.987967	0.554443	0.574977
bNGF	NGF	1.00925	0.00192639	0.00234516	0.944181	0.609192	0.656053	1.02201	2.32828e-14	3.62177e-14	1.06617	0.0271217	0.0303764	1.0289	2.87484e-24	5.36638e-24	1.25682	0.210623	0.268066
VEGF-A	VEGFA	1.10836	7.00509e-12	9.80713e-12	0.968855	0.119509	0.139427	2.78045	4.7654e-192	1.90616e-191	5.8729	2.32472e-58	4.64945e-58	0.98728	0.273046	0.305812	0.963943	0.0129302	0.0201136
HGF	HGF	0.919416	9.6945e-93	1.69654e-92	0.699028	2.85574e-09	5.33071e-09	0.878409	1.32169e-203	6.1679e-203	0.241476	1.18614e-74	3.6902e-74	0.904851	3.22736e-154	1.12958e-153	0.785749	1.61109e-05	3.22218e-05
Leptin	LEP	0.526812	7.05038e-197	1.79464e-196	0.814256	0.00948832	0.012076	0.374224	0	0	0.595625	1.74825e-15	2.44755e-15	0.354965	0	0	0.600052	2.49908e-10	7.77493e-10
IDO	IDO1	4.06451	1.43395e-165	3.08851e-165	10.4745	1.29734e-27	6.05427e-27	15.982	0	0	734.459	5.90257e-82	4.1318e-81	126.174	0	0	8543.9	2.30535e-102	3.22749e-101
Supplementary Table 1. Changes in monocyte cytokine secretion induced by innate immune stimulation. Fold-change and p-values are calculated with respect to cytokine secretion from monocytes without stimulation (n=78). FDR, false discovery rate.

### Sheet: Table S2
	Stimulation - LPS 2 hours						Stimulation - LPS 24 hours									Stimulation - IFN 24 hours
	RNA - Naïve			RNA - LPS 2 hours			RNA - Naïve			RNA - LPS 2 hours			RNA - LPS 24 hours			RNA - Naïve			RNA - IFN 24 hours
	R2	p-value	FDR	R2	p-value	FDR	R2	p-value	FDR	R2	p-value	FDR	R2	p-value	FDR	R2	p-value	FDR	R2	p-value	FDR
IL-1RA	0.00114804	0.58799	0.823186	0.434847	7.88127e-29	1.10338e-27	0.00192835	0.441797	0.933404	0.0601658	0.000196029	0.00137221	0.156014	9.36912e-13	4.64154e-12	0.00421596	0.235926	0.686906	0.409729	6.72116e-40	1.88193e-38
IL-7	0.000118493	0.861864	0.893784	0.000337162	0.786527	0.836957	3.35663e-05	0.919208	0.998522	0.0324393	0.00663041	0.0232064	0.0010348	0.576995	0.673161	0.000617786	0.650335	0.867114	0.0148556	0.0259165	0.0659691
GRO-alpha	0.011769	0.0819991	0.407483	0.0381268	0.00364064	0.0101938	0.0017078	0.469188	0.933404	0.00581876	0.25343	0.434842	0.0674748	4.60993e-06	1.07565e-05	0.00837207	0.094533	0.661731	0.0813925	1.12648e-07	5.31511e-07
IL-8	0.000603752	0.694454	0.883851	0.000834732	0.669976	0.750373	0.00518076	0.207036	0.904647	0.0111806	0.112915	0.243201	0.0170969	0.0228212	0.0375878	0.0111311	0.0537049	0.501245	0.046453	7.15871e-05	0.000250555
IP-10	0.0451966	0.000586938	0.0164343	0.214169	4.47432e-13	3.13202e-12	0.0248242	0.00550773	0.0771083	0.206712	6.27843e-13	1.75796e-11	0.130407	9.17511e-11	3.21129e-10	0.00597209	0.158166	0.686906	0.00771189	0.109156	0.203757
MCP-1	0.0100348	0.108437	0.433748	0.55829	1.50371e-40	4.21039e-39	0.000287098	0.766725	0.933404	0.000205276	0.830387	0.898733	0.0774917	8.51221e-07	2.16674e-06	0.00388464	0.255283	0.686906	0.226858	2.56968e-20	3.59755e-19
MIP-1-alpha	0.0060383	0.21351	0.543479	0.00027417	0.807065	0.836957	0.00677205	0.148977	0.904647	0.00144278	0.569992	0.693904	0.36905	5.96474e-32	1.67013e-30	0.00126842	0.515932	0.839642	0.0590731	7.02961e-06	2.81184e-05
MIP-1-beta	0.00281345	0.396193	0.780601	0.00200505	0.508798	0.647561	0.00343485	0.304451	0.933404	0.00414852	0.33509	0.493817	0.0227103	0.00860438	0.0160615	0.00330028	0.294451	0.686906	0.00542197	0.179437	0.314016
SDF-1-alpha	0.000142226	0.848812	0.893784	0.0499127	0.00084648	0.00263349	1.67501e-08	0.998192	0.998522	0.0144603	0.0711852	0.181199	0.00669789	0.155291	0.22885	4.57736e-05	0.901814	0.953133	4.94715e-06	0.967697	0.967697
RANTES	0.037871	0.00168535	0.0235949	0.0565715	0.000372319	0.00148928	0.0303411	0.00211886	0.059328	0.0439906	0.00151949	0.00607795	0.0227667	0.00852123	0.0160615	0.00673979	0.133738	0.686906	0.00902396	0.0830064	0.166013
IL-13	0.0115232	0.0852797	0.407483	0.00409136	0.345017	0.536694	0.000384569	0.731331	0.933404	0.0128045	0.0896697	0.209229	8.45241e-05	0.873373	0.96921	0.00155587	0.472478	0.839642	0.000878416	0.589936	0.688258
IL-1-beta	0.0159228	0.0428568	0.399997	0.0341693	0.00596172	0.0139107	0.000294023	0.76401	0.933404	0.00820175	0.174874	0.349748	0.170272	6.91535e-14	4.84074e-13	0.00113349	0.53977	0.839642	0.0192853	0.0111826	0.0347902
IL-2	0.00614855	0.209365	0.543479	0.00774683	0.193403	0.386806	0.0010773	0.56544	0.933404	2.77082e-07	0.993721	0.993721	9.07309e-06	0.958357	0.96921	0.00298311	0.318921	0.686906	0.0151368	0.0245378	0.0659691
IL-6	0.00256198	0.418179	0.780601	0.00116831	0.614094	0.716443	0.000487143	0.699161	0.933404	0.0306206	0.00837845	0.0260663	0.318146	7.56066e-27	1.05849e-25	0.00154488	0.474048	0.839642	0.0120695	0.0451438	0.0980065
TNF-alpha	0.00914806	0.125436	0.439027	0.17783	6.75041e-11	3.78023e-10	0.00981476	0.0820869	0.766144	0.0965074	1.91059e-06	2.67483e-05	0.155685	9.94616e-13	4.64154e-12	3.58158e-05	0.913101	0.953133	0.000418721	0.709442	0.794575
IL-18	0.001393	0.550647	0.81148	0.00679513	0.223307	0.399481	0.000288109	0.766326	0.933404	0.00590441	0.249956	0.434842	0.0181555	0.0189528	0.0331674	0.00364493	0.271232	0.686906	0.00159462	0.467684	0.595235
IL-10	0.000287843	0.78623	0.893784	0.111048	4.1941e-07	1.95725e-06	0.00495949	0.217035	0.904647	0.017174	0.0491055	0.137495	0.109954	3.29113e-09	9.21518e-09	3.32924e-06	0.973458	0.973458	0.145872	4.83727e-13	4.51479e-12
IL-21	0.00404208	0.309023	0.709584	0.00169597	0.543448	0.661588	0.00126067	0.534071	0.933404	0.00521817	0.279541	0.434842	2.57191e-05	0.929946	0.96921	3.10304e-05	0.919093	0.953133	0.00127092	0.51615	0.628356
IL-22	0.00219218	0.453971	0.783047	0.00336692	0.391737	0.548432	7.28308e-07	0.988079	0.998522	0.00165394	0.543025	0.691123	0.00148998	0.503251	0.64405	0.000742088	0.619839	0.867114	0.00178156	0.442678	0.595235
LIF	0.00629329	0.204067	0.543479	0.00369328	0.369669	0.544775	0.000980116	0.583536	0.933404	0.0884283	5.39085e-06	5.03146e-05	0.120113	5.60767e-10	1.74461e-09	0.00548538	0.176908	0.686906	3.56216e-05	0.913596	0.966459
BDNF	4.85615e-05	0.911307	0.911307	0.0368172	0.00428491	0.010907	0.001999	0.433545	0.933404	0.0545291	0.000399977	0.00223987	0.00258468	0.377845	0.528982	0.00439349	0.226286	0.686906	2.20009e-05	0.931942	0.966459
PDGF-BB	0.00028977	0.785533	0.893784	0.00665167	0.228275	0.399481	0.00476783	0.226162	0.904647	0.0472111	0.00101008	0.00471369	0.013619	0.0423629	0.0658978	0.000618028	0.650272	0.867114	0.0813334	1.13895e-07	5.31511e-07
PIGF-1	0.00175105	0.503388	0.783047	0.00206489	0.502535	0.647561	0.00334379	0.310961	0.933404	0.000114864	0.8727	0.905022	0.00147062	0.506039	0.64405	0.000186131	0.803526	0.937447	0.0119935	0.045503	0.0980065
bNGF	0.000239125	0.80476	0.893784	2.92816e-05	0.936392	0.936392	1.11906e-08	0.998522	0.998522	0.0054881	0.267412	0.434842	0.00112485	0.560866	0.673161	0.0173267	0.0160796	0.450227	0.00171749	0.451007	0.595235
VEGF-A	0.00188301	0.487715	0.783047	0.00457863	0.31776	0.52337	0.000571241	0.675587	0.933404	0.00347836	0.377517	0.528524	0.209829	4.00993e-17	3.7426e-16	0.00140577	0.494024	0.839642	0.00398315	0.250045	0.411839
HGF	0.000810606	0.648976	0.865301	0.05034	0.000802998	0.00263349	6.98301e-05	0.883685	0.998522	0.000452591	0.750421	0.875492	4.95797e-06	0.96921	0.96921	0.000307389	0.749178	0.912043	0.104029	1.59475e-09	1.11632e-08
Leptin	0.00371541	0.32945	0.709584	0.224463	1.03932e-13	9.70035e-13	0.0023273	0.398069	0.933404	0.0023144	0.471752	0.629002	0.0591294	1.87172e-05	4.0314e-05	0.000400977	0.714982	0.909977	0.00204449	0.410123	0.595235
IDO	0.0113756	0.0873177	0.407483	0.0272711	0.0141936	0.0305709	0.00144211	0.506002	0.933404	0.000195207	0.834538	0.898733	0.153304	1.53076e-12	6.12303e-12	0.0124102	0.0415796	0.501245	0.00302656	0.316145	0.491781
Supplementary Table 2. Correlation between cytokine RNA expression and protein secretion in monocytes stimulated with LPS and IFNg. FDR, false discovery rate.

### Sheet: Table S3
Stimulation	Timepoint	Cytokine	Gene	beta	p-value	FDR
LPS	2 hours	BDNF	CAVIN2	1.44134	3.65529e-10	0.000296922
		PDGF.BB	CAVIN2	1.24821	3.54284e-08	0.0287788
	24 hours	BDNF	GP9	1.2278	1.14443e-09	0.000116204
		BDNF	TUBB1	1.16307	1.75302e-14	3.55998e-09
		BDNF	GNG11	0.837438	2.82982e-19	2.29869e-13
		BDNF	HIST1H3H	3.36378	1.75344e-13	2.37389e-08
		BDNF	PDE5A	4.93859	1.27785e-08	0.00115334
		BDNF	PPBP	0.574124	4.47608e-15	1.21199e-09
		BDNF	C2orf88	3.18096	9.0687e-10	0.000105237
		BDNF	MMD	1.36774	6.5803e-08	0.00534523
		BDNF	CAVIN2	1.72672	5.40571e-18	2.19555e-12
		BDNF	SEPT5	0.786214	3.28292e-14	5.33348e-09
		BDNF	SH3BGRL2	1.97672	3.5236e-07	0.0238521
		BDNF	ACRBP	2.03225	8.92727e-08	0.00659245
		PDGF.BB	GP9	1.12007	9.92235e-09	0.00115143
		PDGF.BB	TUBB1	0.966657	7.51745e-11	1.2213e-05
		PDGF.BB	GNG11	0.647504	2.55528e-12	6.9189e-07
		PDGF.BB	HIST1H3H	2.71798	1.23855e-09	0.000167681
		PDGF.BB	PPBP	0.519072	3.06069e-13	2.48622e-07
		PDGF.BB	CAVIN2	1.41449	6.2523e-13	2.5394e-07
		PDGF.BB	SEPT5	0.700329	3.78297e-12	7.68235e-07
IFN	24 hours	IL.1.beta	JUN	0.593659	6.9212e-09	0.00562214
		BDNF	GP9	1.24335	2.72967e-10	3.16761e-05
		BDNF	TUBB1	1.09961	1.07653e-13	1.74895e-08
		BDNF	GNG11	0.804464	2.39369e-18	9.72206e-13
		BDNF	HIST1H3H	3.00558	2.75148e-11	3.72509e-06
		BDNF	PDE5A	4.86002	1.03172e-08	0.00083807
		BDNF	PPBP	0.590266	1.15637e-16	3.13108e-11
		BDNF	C2orf88	3.05436	1.42667e-09	0.000144862
		BDNF	CCL5	0.735147	3.07197e-09	0.000277265
		BDNF	CAVIN2	1.76596	8.46702e-20	6.87783e-14
		BDNF	SEPT5	0.781507	8.08006e-15	1.64087e-09
		PDGF.BB	GNG11	0.54613	5.98689e-09	0.0024316
		PDGF.BB	HIST1H3H	2.33341	2.35906e-07	0.0383256
		PDGF.BB	PPBP	0.375324	2.34499e-07	0.0383256
		PDGF.BB	CAVIN2	1.19312	1.7984e-09	0.00146086
		PDGF.BB	SEPT5	0.581466	9.85626e-09	0.00266877
Supplementary Table 3. Prediction of cytokine secretion from baseline transcriptional state in LPS and IFNg-stimulated monocytes. FDR, false discovery rate.

### Sheet: Table S4
						REACTOME enrichment
Stimulation	Cytokine	RNA expression	Beta	p-value	FDR	REACTOME ID(s)	REACTOME term(s)	Overlapping genes
LPS - 2 hours	HGF	CAMK1	-1.85043	5.00147e-09	0.00203137
		FABP4	0.4698	1.22572e-07	0.0331887
		SLC16A3	-2.66599	1.17372e-09	0.00095342
	IL.10	IL10	1.38222	3.32047e-11	2.69724e-05
		NEK6	1.67885	3.64042e-08	0.0147857
		PIGH	-2.22791	1.30024e-07	0.0352066
	IL.1RA	ALDH1A2	0.765846	1.2736e-08	0.0025864
		ANGEL1	1.86125	5.68254e-09	0.00153866
		IL1RN	1.44918	3.17321e-21	2.57762e-15
	IL.21	CXCL1	1.16546	2.92716e-08	0.0237776
	Leptin	ARID1A	-2.20309	1.39917e-08	0.00568279
		LEP	1.52515	1.40678e-15	1.14274e-09
	MCP.1	CCL2	1.28122	1.99396e-17	1.61971e-11
		CCL7	0.616288	6.74956e-08	0.0182757
		CST6	-0.883849	1.97417e-08	0.00801816
	MIP.1.alpha	DNAJC3	-1.38402	2.56283e-08	0.0109759
		EGR1	1.13658	3.60787e-07	0.048845
		LMNA	-1.59115	1.47916e-07	0.0300384
		NISCH	-1.51386	2.7024e-08	0.0109759
		PSMB4	2.90753	5.74225e-08	0.0155482
		WNT5A	-0.960739	1.85754e-07	0.0301779
	TNF.alpha	ADAP2	-1.74914	2.92657e-07	0.0297159	Nil	Nil	Nil
		CCL20	1.07211	5.59395e-07	0.0431051
		CRADD	1.12754	9.16974e-08	0.0186216
		DNMT1	-1.97003	6.36779e-07	0.0431051
		EGR1	1.11283	9.38577e-10	0.000553237
		FILIP1L	-1.54491	1.46004e-08	0.00395334
		LMNA	-1.55558	1.41202e-07	0.02294
		NISCH	-1.35296	1.36214e-09	0.000553237
		PSMB4	2.22662	5.5879e-07	0.0431051
		RASAL1	-1.33065	2.32984e-07	0.0297159
		XIRP1	1.89749	2.73105e-07	0.0297159
LPS - 24 hours	HGF	RGS18	0.68148	1.00167e-07	0.0406833
		SDS	0.970484	8.60046e-08	0.0406833
	IL.1.beta	PLAC8	0.454383	1.53493e-09	0.00124684
	IL.10	FNIP2	0.956759	8.16234e-09	0.00663033
		MGAT4A	0.831885	1.00825e-07	0.0409506
	IL.1RA	IL1RN	0.593808	1.34818e-09	0.00109214
	IP.10	CCL8	0.282744	6.66909e-10	9.02893e-05	R-HSA-909733;R-HSA-913531;R-HSA-1280215;R-HSA-168256	Interferon alpha/beta signaling;Interferon Signaling;Cytokine Signaling in Immune system;Immune System	IFI6, IRF9, MX1, OAS2, XAF1;IFI6, IRF9, MX1, OAS2, XAF1;IFI6, IRF9, MX1, OAS2, TNFSF13B, XAF1;IFI6, IRF9, MX1, OAS2, TNFSF13B, XAF1
		CLN8	-1.72194	1.01933e-06	0.0414005
		EPSTI1	0.379772	2.61232e-10	4.24402e-05
		ERCC1	1.08471	1.30411e-07	0.00814878
		HIST1H2BD	0.472872	1.23621e-06	0.0478183
		IFI44	0.317527	1.19789e-07	0.00810877
		IFI6	0.652557	1.88361e-17	1.53007e-11
		IRF9	0.987922	2.40454e-10	4.24402e-05
		LAP3	0.822496	1.86061e-07	0.0100759
		LY6E	0.377425	8.18704e-11	2.2168e-05
		MPHOSPH8	1.56592	4.14056e-07	0.0210213
		MX1	0.268336	1.56666e-08	0.00159077
		NT5DC2	-0.770891	1.52494e-07	0.008848
		OAS2	0.289431	3.43e-08	0.00278622
		PARP12	0.787692	5.22566e-07	0.0249697
		RPS4Y2	-0.538901	6.23434e-07	0.0281345
		TNFSF13B	0.772615	9.4332e-08	0.00696606
		XAF1	0.477682	2.44271e-09	0.000283462
	TNF.alpha	YTHDC1	-2.22346	5.80905e-08	0.0471874
	VEGF.A	C6orf223	1.35899	7.36355e-08	0.0199382
		VEGFA	0.956193	1.22664e-09	0.000996411
IFN - 24 hours	GRO.alpha	CST6	-0.979933	2.09673e-08	0.00437382
		DNAJB9	-1.64493	2.69222e-08	0.00437382
		GNA15	1.62784	3.45921e-07	0.0391848
		MAPK13	1.12731	1.57585e-07	0.0213346
		MMP9	0.500228	3.39169e-09	0.00188598
		PDIA5	-1.78888	4.64352e-09	0.00188598
		PPBP	0.473677	3.8591e-07	0.0391848
		SLCO2B1	0.679567	2.55937e-08	0.00437382
	HGF	CCDC167	1.9093	2.04341e-10	8.29941e-05	R-HSA-168256	Immune System	DERA, ITGB7, MMP9, P2RX7, UBA5
		CRELD2	1.11716	1.0499e-06	0.0426421
		CYBRD1	1.20577	1.15486e-07	0.009381
		DERA	-2.03532	3.80541e-07	0.0206077
		EDN1	0.6583	6.92002e-08	0.00679431
		FAM129B	-1.45289	6.50124e-09	0.00119665
		FKBP2	1.48304	4.11772e-07	0.0209054
		ITGB7	-0.602263	2.45029e-07	0.0144865
		KDM6A	0.898365	1.61202e-07	0.0109122
		KLF4	1.12958	3.28414e-08	0.00381105
		MMP9	-0.487954	9.35395e-11	7.59829e-05
		P2RX7	0.938997	5.18522e-07	0.0247765
		PDIA5	1.58144	7.36576e-09	0.00119665
		PLA2G16	0.504464	7.26326e-09	0.00119665
		SCIN	0.768341	1.98625e-08	0.00268907
		STARD13	1.96295	1.52319e-07	0.0109122
		UBA5	-2.02432	7.75627e-07	0.0331604
	IL.1.beta	CST6	-1.03003	2.76135e-10	0.000112153
		DNASE2	-1.03304	7.32018e-10	0.000198208
		GADD45A	2.0588	1.0693e-07	0.0217151
		TMEM30A	1.49148	5.33132e-12	4.33068e-06
	IL.10	C1QB	0.77803	6.87886e-08	0.00620862	R-HSA-168256	Immune System	C1QB, C1QC, FBXL5, IL10, RNASET2
		C1QC	0.755456	2.43819e-07	0.0141469
		CCL7	0.595114	9.1587e-07	0.0495979
		CD163	0.686913	6.73784e-12	3.05575e-06
		CLN3	-2.24167	1.22294e-07	0.00943516
		FBXL5	-1.91117	6.35757e-09	0.000860718
		IL10	2.42858	2.14498e-10	4.35596e-05
		OLFML2B	1.45991	1.12854e-11	3.05575e-06
		RNASET2	1.42348	2.29044e-07	0.0141469
		SLC9A9	1.25031	2.07728e-08	0.00210923
		SLCO2B1	0.747686	2.19812e-09	0.000357109
		TNIP3	2.57252	1.73506e-07	0.011745
	IL.1RA	ADAM28	-1.03304	5.09286e-07	0.0344748	Nil	Nil	Nil
		BHLHE41	-0.936017	5.0667e-10	0.000102893
		CD72	0.884931	1.51374e-08	0.00204937
		CYP1B1	-0.867549	9.52864e-10	0.000154804
		IL1RN	1.27389	2.24435e-28	1.82311e-22
		LRP5	-2.08578	7.17125e-11	1.94175e-05
		PDK4	-0.596529	7.11836e-07	0.0444792
		S100A4	-0.940139	1.2882e-07	0.0116268
		STAB1	-0.668817	3.96192e-08	0.00459757
		TBXAS1	-1.19803	2.24244e-07	0.0165596
		TIPARP	-1.1743	1.19507e-07	0.0116268
	IL.21	CST6	-1.02808	2.2357e-09	0.00181607
		DNAJB9	-1.53741	1.48926e-07	0.0302435
		GNA15	1.62892	2.30931e-07	0.0358914
		KLHDC8B	-1.03693	3.9558e-08	0.0107111
		MMP9	0.432546	2.65107e-07	0.0358914
		PDIA5	-1.72239	1.12473e-08	0.00456813
	IL.6	ATP8B4	0.798035	9.18548e-08	0.0186536
		FOLR2	0.945131	3.1693e-08	0.0101069
		MMP9	0.526611	1.55186e-10	0.000126059
		OLFML2B	1.09585	1.25967e-07	0.0204647
		SLCO2B1	0.658246	3.73266e-08	0.0101069
		TNIP3	2.4368	1.96405e-07	0.0265902
		TSC22D1	1.57671	2.85221e-07	0.0330982
	MCP.1	ARHGAP18	1.4764	4.00695e-07	0.00986327	R-HSA-381119;R-HSA-381038;R-HSA-381070;R-HSA-5653656;R-HSA-449147;R-HSA-6798695;R-HSA-168249;R-HSA-168256;R-HSA-1280215;R-HSA-392499	Unfolded Protein Response (UPR);XBP1(S) activates chaperone genes;IRE1alpha activates chaperones;Vesicle-mediated transport;Signaling by Interleukins;Neutrophil degranulation;Innate Immune System;Immune System;Cytokine Signaling in Immune system;Metabolism of proteins	CCL2, DNAJB9, HYOU1, MYDGF, PDIA5;DNAJB9, HYOU1, MYDGF, PDIA5;DNAJB9, HYOU1, MYDGF, PDIA5;CD163, DAB2, HYOU1, PAFAH1B3, SURF4;CCL2, IL10, MMP9, SERPINB2;FCN1, MMP9, RNASET2, SURF4;CTSL, FCN1, MAPK13, MMP9, RNASET2, SURF4;CCL2, CTSL, FCN1, IL10, MAPK13, MMP9, RNASET2, SERPINB2, SURF4;CCL2, IL10, MMP9, SERPINB2;CCL2, DHDDS, DNAJB9, HYOU1, MYDGF, PDIA5, SEC11C
		CAB39L	-1.85399	1.97117e-06	0.0348087
		CCL2	0.766968	2.9067e-13	1.18057e-07
		CCL8	0.644301	1.59825e-06	0.0297724
		CD163	0.751539	5.82619e-14	4.73266e-08
		CD163L1	3.26987	7.63298e-07	0.0163167
		COQ10A	-0.682133	4.17285e-08	0.00169482
		CRELD2	-1.4524	3.43715e-08	0.00146949
		CST6	-1.12584	3.91142e-10	3.97159e-05
		CTSL	1.18256	7.41762e-07	0.0162848
		DAB2	0.937755	1.46273e-06	0.0282901
		DHDDS	-1.16176	1.37927e-06	0.0273266
		DNAJB9	-1.69933	2.88201e-08	0.0013006
		EXO5	-0.84121	2.09775e-08	0.00106248
		FCN1	-0.710472	2.12217e-08	0.00106248
		FKBP2	-1.67862	7.35315e-07	0.0162848
		GMPPB	-1.54381	4.81533e-08	0.00186263
		GNA15	2.01919	7.03897e-10	6.35313e-05
		HYOU1	-1.77245	1.2916e-07	0.00403531
		IL10	1.96968	4.27829e-07	0.0102214
		MACF1	1.79042	6.80477e-08	0.00251253
		MANF	-1.54256	1.30652e-06	0.0265324
		MAPK13	1.38185	3.68186e-10	3.97159e-05
		MMP9	0.497244	1.48195e-08	0.000859859
		MYDGF	-1.44608	2.32609e-07	0.00674823
		NCEH1	1.31635	1.20193e-07	0.00399805
		OLFML2B	1.39239	1.50083e-10	2.0319e-05
		PAFAH1B3	1.38324	1.67083e-06	0.0301606
		PCNX1	1.39668	1.00398e-08	0.000627336
		PDIA5	-1.93104	9.0395e-10	7.34286e-05
		RABAC1	-1.84077	5.84163e-07	0.0135577
		RMDN3	1.83529	9.66646e-07	0.0201337
		RNASET2	1.41463	3.32867e-07	0.00856121
		SEC11C	-1.76417	1.23046e-07	0.00399805
		SERPINB2	0.722151	3.58981e-09	0.000265094
		SLC35B1	-2.19397	3.14292e-07	0.00851005
		SLC9A9	1.2564	2.22356e-08	0.00106248
		SLCO2B1	0.875682	2.01062e-12	4.0831e-07
		SNX8	1.81368	2.56987e-07	0.00719837
		SPRED1	1.14085	1.00096e-08	0.000627336
		SSR4	-1.70239	2.30478e-07	0.00674823
		SURF4	-1.73355	1.61267e-06	0.0297724
		TMEM53	2.64764	3.3726e-07	0.00856121
	MIP.1.alpha	ADD3	-1.21699	1.84244e-06	0.0482785	R-HSA-382551;R-HSA-1280215;R-HSA-168256	Transport of small molecules;Cytokine Signaling in Immune system;Immune System	ADD3, AQP9, NCEH1, SLC9A9, SLCO2B1;CCL2, LTB, MMP9, SERPINB2;CCL2, CD3D, LTB, MAPK13, MMP9, SERPINB2
		AQP9	0.619573	9.37858e-07	0.0282159
		CCL2	0.630412	2.70949e-10	5.50234e-05
		CCL7	0.622102	5.18782e-08	0.00265987
		CCNY	-1.33588	3.52796e-07	0.0124599
		CD163	0.597161	3.75016e-10	6.09257e-05
		CD2	-1.16916	8.95053e-07	0.0279638
		CD3D	-0.727129	2.38339e-08	0.00193604
		CD6	-1.33728	4.03165e-07	0.0130998
		CST6	-1.10229	6.36573e-11	1.72364e-05
		DUSP23	1.70484	1.32875e-06	0.037219
		GNA15	1.70308	3.85696e-08	0.00254168
		LTB	-1.27429	1.23885e-07	0.00498619
		MAPK13	1.1045	1.28904e-07	0.00498619
		MMP9	0.511541	4.65134e-10	6.29721e-05
		MYDGF	-1.28977	9.82563e-07	0.0285051
		NCEH1	1.27097	5.23913e-08	0.00265987
		OLFML2B	1.4796	2.66087e-13	2.16145e-07
		PDIA5	-1.63909	3.82406e-08	0.00254168
		SEC11C	-1.59712	3.68761e-07	0.0124812
		SERPINB2	0.664524	7.93359e-09	0.000716058
		SLC35B1	-2.19111	5.08235e-08	0.00265987
		SLC9A9	1.14663	5.89944e-08	0.00281892
		SLCO2B1	0.771461	5.45882e-11	1.72364e-05
		SPOCK2	-0.8184	1.0971e-07	0.00469042
		TBCB	1.64329	1.74701e-06	0.0473038
		TENT5A	-1.316	4.06765e-08	0.00254168
		CCL2	0.592167	2.35716e-08	0.0191474
	PIGF.1	CST6	-1.04921	1.32199e-09	0.00107387
		DNAJB9	-1.55882	1.21408e-07	0.0246552
		MMP9	0.467478	2.99342e-08	0.00810525
		PDIA5	-1.72673	1.31891e-08	0.0053568
	SDF.1.alpha	CCL2	0.603816	2.57323e-08	0.00509542
		CST6	-1.07291	4.67641e-09	0.00189934
		DNAJB9	-1.70551	4.052e-08	0.00548579
		FYTTD1	-1.75262	2.95972e-07	0.0300526
		MAPK13	1.17615	1.88825e-07	0.021912
		MMP9	0.493229	3.13638e-08	0.00509542
		PDIA5	-1.97311	6.60928e-10	0.000536877
		SLCO2B1	0.717274	2.12767e-08	0.00509542
Supplementary Table 4. Prediction of cytokine secretion from the stimulated transcriptional state in LPS and IFNg-stimulated monocytes. Where ≥10 genes are associated with secretion of a cytokine, we performed enrichment analysis using the REACTOME database. FDR, false discovery rate.

### Sheet: Table S5
		Genomic inflation factors
		LPS - 2 hours	LPS - 24 hours	IFN - 24 hours
MANOVA		1	1	1
Univariate analysis	BDNF	1.00347	1.02167	1.00668
	bNGF	1.0025	1.01175	0.991022
	GROa	1.00624	0.993592	1.01023
	HGF	0.995918	0.999238	1.00059
	IDO	0.989389	0.997109	0.987995
	IL10	0.985846	1.01742	0.991873
	IL13	1.0053	0.986291	1.00188
	IL18	0.99538	0.993633	0.993111
	IL1b	1.00438	1.00144	0.997827
	IL1RA	1.00567	1.00266	1.00792
	IL2	0.996097	0.998163	1.00825
	IL21	1.01086	0.993432	1.01367
	IL22	1.01556	0.994826	1.00431
	IL6	0.997885	0.995734	1.01416
	IL7	0.996723	0.994133	1.00987
	IL8	0.999123	0.995907	0.991719
	IP10	0.993102	0.999907	0.988392
	Leptin	1.00363	0.983598	1.00012
	LIF	1.00758	0.999975	1.01007
	MCP1	1.00001	1.00293	1.00396
	MIP1a	1.0016	1.01547	1.00564
	MIP1b	0.996261	1.01253	1.0113
	PDGFBB	1.01001	0.986381	0.99159
	PIGF1	1.00822	1.01038	1.01143
	RANTES	0.997937	1.01849	0.99286
	SDF1a	1.00374	1.00556	0.997836
	TNFa	1.01687	1.01075	0.996652
	VEGFA	1.00369	0.995904	0.99996
Supplementary table 5. Genomic inflation factors for multivariate and univariate genome-wide association analyses in stimulated monocytes.

### Sheet: Table S6
	LPS - 2 hours			LPS - 24 hours			IFN - 24 hours
Cytokine	beta	std error	p-value	beta	std error	p-value	beta	std error	p-value
IL.1RA	0.0411346	0.108846	0.7058	0.0843361	0.0966688	0.383648	0.134189	0.0945929	0.156938
IL.7	-0.279717	0.106759	0.0093057	-0.298054	0.0958379	0.00204368	-0.0487682	0.092746	0.599354
GRO.alpha	-0.164721	0.10731	0.125994	0.119977	0.0998111	0.230258	-0.107048	0.0959296	0.265259
IL.8	-0.021426	0.108509	0.843622	0.19637	0.098627	0.047349	-0.0577181	0.0968143	0.551459
IP.10	0.0749159	0.10331	0.469008	0.0841883	0.0951451	0.376924	0.00448971	0.0958481	0.962667
MCP.1	-0.07855	0.111989	0.483673	0.193686	0.0985316	0.0502168	0.0155712	0.0960382	0.871296
MIP.1.alpha	-0.135822	0.106848	0.204801	-0.0327609	0.0962002	0.733672	0.0923311	0.0954744	0.334197
MIP.1.beta	-0.086087	0.107112	0.422294	-0.0290734	0.0975378	0.765846	0.0751926	0.0957813	0.432977
SDF.1.alpha	-0.102716	0.109731	0.350102	0.163304	0.0990935	0.100363	-0.0257443	0.0968188	0.790477
RANTES	-0.0623346	0.108926	0.567636	0.00296645	0.0983152	0.975948	0.0248606	0.0967914	0.797453
IL.13	-0.0337109	0.109027	0.757419	-0.165856	0.0978628	0.0911144	0.0590396	0.096561	0.541332
IL.1.beta	-0.096217	0.108021	0.373895	-0.0347941	0.0984362	0.723976	0.0119862	0.0929989	0.897525
IL.2	-0.095568	0.104471	0.361154	-0.0195998	0.0960338	0.838414	-0.24783	0.0914792	0.00708937
IL.6	-0.0810158	0.108161	0.454514	0.18821	0.0978289	0.05528	0.020427	0.0946642	0.829287
TNF.alpha	0.0225171	0.108151	0.835235	-0.0278384	0.0972428	0.774856	0.0266951	0.0957934	0.780666
IL.18	-0.0207048	0.110529	0.851552	-0.196631	0.0984492	0.0466624	0.0914273	0.0956979	0.340073
IL.10	-0.0158194	0.106138	0.881632	0.0561768	0.0973601	0.564356	-0.0361963	0.0946815	0.702482
IL.21	-0.147908	0.108787	0.175129	0.0678526	0.100135	0.498521	-0.0524857	0.0958669	0.584407
IL.22	0.0657737	0.108815	0.546067	-0.166292	0.097236	0.0882243	-0.00719989	0.0948422	0.939532
LIF	-0.212683	0.108005	0.0499897	0.00139278	0.0983108	0.988706	-0.148469	0.0925931	0.10977
BDNF	-0.177579	0.10535	0.0930656	-0.154399	0.0958641	0.108277	-0.0599258	0.093584	0.522384
PDGF.BB	-0.405778	0.104067	0.000122802	-0.545723	0.0938784	1.51554e-08	-0.529771	0.0890734	6.79334e-09
PIGF.1	-0.105287	0.108874	0.334415	0.0446882	0.0999115	0.654985	-0.0809326	0.0955755	0.39771
bNGF	-0.0398639	0.109199	0.715365	-0.166818	0.0982628	0.0905659	-0.0893477	0.0956311	0.350821
VEGF.A	-0.0935674	0.106591	0.380852	0.10154	0.0986668	0.304222	-0.0195866	0.0944409	0.835826
HGF	-0.000116427	0.108574	0.999145	0.0796264	0.0982156	0.418139	-0.0148596	0.0897755	0.868634
Leptin	0.106738	0.106399	0.316703	-0.0877379	0.0979425	0.371045	-0.109154	0.0932654	0.242682
IDO	-0.178932	0.102905	0.0832493	-0.151187	0.0969322	0.119839	-0.0325493	0.0953543	0.733051
Supplementary table 6. Effect of rs5757584:T allele carriage on cytokine secretion in stimulated monocytes.

### Sheet: Table S7
Dataset	Cell	Stimulus	Transcription factor
Haib	GM12878	Nil	ATF2
Haib	GM12878	Nil	BATF
Haib	GM12878	Nil	BCL3
Haib	GM12878	Nil	BCL
Haib	GM12878	Nil	CEBPB
Haib	GM12878	Nil	EBF1
Haib	GM12878	Nil	EGR1
Haib	GM12878	Nil	ELF1
Haib	GM12878	Nil	FOXM1
Haib	GM12878	Nil	IRF4
Haib	GM12878	Nil	MEF2A
Haib	GM12878	Nil	MEF2C
Haib	GM12878	Nil	MTA3
Haib	GM12878	Nil	NFATc1
Haib	GM12878	Nil	NFIC
Haib	GM12878	Nil	p300
Haib	GM12878	Nil	PML
Haib	GM12878	Nil	RUNX3
Haib	GM12878	Nil	SP1
Haib	GM12878	Nil	TCF12
Haib	GM12878	Nil	TCF3
Haib	GM12892	Nil	POL2
Sydh	GM10847	TNF	NFKB
Sydh	GM12878	Nil	bHLH
Sydh	GM12878	Nil	EBF1
Sydh	GM12878	Nil	IKZF1
Sydh	GM12878	TNF	NFKB
Sydh	GM12878	Nil	p300
Sydh	GM12878	Nil	POL2
Sydh	GM12878	Nil	STAT3
Sydh	GM12878	Nil	TBLR1
Sydh	GM12878	Nil	WHIP
Sydh	GM12891	TNF	NFKB
Sydh	GM12892	Nil	POL2
Sydh	GM15510	TNF	NFKB
Sydh	GM18505	TNF	NFKB
Sydh	GM18951	TNF	NFKB
Sydh	GM19099	TNF	NFKB
Sydh	GM19099	Nil	POL2
Sydh	GM19193	TNF	NFKB
Uta	GM12878	Nil]	POL2
Supplementary table 7. Transcription factor binding sites overlapping with rs5757584.

### Sheet: Table S8
			GWAS peak			rs5757584
study	trait	Peak GWAS SNP	GWAS p-value	GWAS beta	GWAS se	PDGFB eqtl p-value	PDGFB eqtl beta	PDGFB eqtl se	PP4
GCST004133	UC	rs9611131	5.106e-11	0.1494	0.0227	1.056e-09	0.1276	0.0209	0.854958
GCST005581	PBC	rs2267407	1.293e-13	0.259283	0.0350056	6.121e-09	0.221542	0.0381088	0.69636
GCST003045	UC	rs9611131	3.84361e-15	0.142696	0.0181548	1.8901e-12	0.117304	0.016657	0.203873
GCST003044	Crohns	rs2413583	7.72163e-36	0.210407	0.0168361	2.74267e-15	0.127446	0.0161281	0.158263
GCST003043	IBD	rs2143178	4.799e-38	0.176684	0.0137017	3.39718e-21	0.126591	0.0133963	0.158116
GCST004132	Crohns	rs2143178	6.838e-21	0.2087	0.0223	1.268e-12	0.15	0.0211	0.0825882
UKBB	Platelet_crit	rs11089938	1.64431e-08	-0.0131386	0.0023271	0.000142382	0.01141	0.01141	0.0825507
GCST004131	IBD	rs2413583	4.595e-24	0.1732	0.0171	1.531e-18	0.1438	0.0164	0.0789911
UKBB	Weight	rs1569497	9.79327e-10	0.0126842	0.00207498	0.0393869	0.00561379	0.00561379	0.00221586
UKBB	Standing_height	rs5995689	4.51738e-11	0.0119488	0.0018142	0.00140012	0.00696054	0.00696054	0.00125213
UKBB	Hip_circumference	rs1569497	2.19863e-09	0.0141451	0.00236439	0.0531255	0.00600438	0.00600438	0.000507276
UKBB	Reticulocyte_count	rs2899319	6.88735e-09	0.0142542	0.00246025	0.333646	-0.00302987	-0.00302987	0.00044734
UKBB	High_light_scatter_reticulocyte_count	rs2899319	1.3203e-10	0.0158946	0.00247386	0.198293	-0.00405394	-0.00405394	0.000387538
UKBB	High_light_scatter_reticulocyte_percentage	rs2899319	2.0567e-11	0.0167021	0.00249205	0.202194	-0.00404852	-0.00404852	0.000362936
UKBB	Reticulocyte_percentage	rs2899319	4.76658e-10	0.0155175	0.00249206	0.351064	-0.00296029	-0.00296029	0.000297882
UKBB	Mean_corpuscular_haemoglobin	rs10854721	2.42998e-08	0.0142856	0.0025609	0.142964	-0.00457036	-0.00457036	0.000277586
UKBB	Monocyte_count	rs11914001	9.92189e-13	-0.0248939	0.00349053	0.460489	0.002255	0.002255	0.000154261
UKBB	Haemoglobin_concentration	rs139387	6.78307e-10	-0.0119457	0.00193571	0.0693322	-0.00453761	-0.00453761	0.000112271
UKBB	Haematocrit_percentage	rs139387	2.56164e-10	-0.0125815	0.00198968	0.125739	-0.00393192	-0.00393192	0.000111558
UKBB	Red_blood_cell_(erythrocyte)_count	rs139424	1.31756e-10	-0.0133857	0.00208328	0.574728	-0.00151017	-0.00151017	0.000111302
UKBB	Lymphocyte_count	rs139413	3.64847e-26	-0.0253404	0.00239469	0.975803	9.50997e-05	9.50997e-05	0.000107818
UKBB	White_blood_cell_(leukocyte)_count	rs139421	7.74232e-21	-0.0224434	0.00239685	0.520974	0.00201705	0.00201705	0.000107406
UKBB	Neutrophill_count	rs139421	1.10619e-11	-0.016258	0.00239364	0.450261	0.00236915	0.00236915	0.000107327
Supplementary table 8. Evidence for colocalization between the genetic signal for PDGF-BB secretion in IFNg-stimulated monocytes at rs5757584 and GWAS signals of human phenotypic traits (UK biobank) and disease risk (GWAS Catalog). GWAS are included if there is a significant locus (P<5x10-8) within 100kb of rs5757584.

### Sheet: Table S9
	LPS - 2 hours			LPS - 24 hours			IFN - 24 hours
Cytokine	beta	std error	p-value	beta	std error	p-value	beta	std error	p-value
IL.1RA	-0.0549065	0.0875828	0.531267	-0.310738	0.0767445	6.4947e-05	-0.152071	0.0767046	0.0482266
IL.7	0.0169882	0.0870609	0.845443	0.0462925	0.079119	0.558904	-0.0210696	0.075441	0.780196
GRO.alpha	0.0116228	0.0867744	0.893551	0.0116805	0.0813804	0.885964	-0.0309912	0.078133	0.691879
IL.8	0.168979	0.0867316	0.0524503	-0.0169039	0.0807345	0.834291	-0.0883467	0.0786217	0.26194
IP.10	0.0827482	0.0830946	0.320254	0.121392	0.0771913	0.116823	-0.112166	0.0777025	0.149797
MCP.1	-0.0110119	0.0902374	0.902967	0.124307	0.0803417	0.122822	-0.0717394	0.0780014	0.358375
MIP.1.alpha	0.0950223	0.0860818	0.270671	0.134683	0.0779002	0.0848136	-0.00684188	0.0777439	0.929925
MIP.1.beta	0.14343	0.0858775	0.0960838	0.125496	0.0790386	0.11335	0.0118269	0.0779554	0.879503
SDF.1.alpha	0.0473058	0.088437	0.593167	0.0151228	0.0809571	0.851938	-0.0815938	0.0786137	0.300055
RANTES	0.0560551	0.087676	0.52316	0.122836	0.0796756	0.124158	-0.0716907	0.0786195	0.362487
IL.13	-0.0606176	0.0877067	0.490092	-0.0398033	0.0799443	0.618914	0.153687	0.0781607	0.0500852
IL.1.beta	-0.143604	0.0866376	0.0986139	0.141539	0.0796911	0.0766915	0.0424308	0.0756326	0.575162
IL.2	0.0524768	0.0841752	0.533551	0.16808	0.0775461	0.0309541	-0.104502	0.0749768	0.164298
IL.6	0.12087	0.0868454	0.165172	0.184324	0.0793705	0.0208588	-0.0182398	0.0770199	0.81294
TNF.alpha	-0.0620812	0.086988	0.476065	0.0588119	0.0790464	0.457426	0.0837201	0.0777726	0.282484
IL.18	-0.0803384	0.0888468	0.366705	0.141631	0.080198	0.0783708	-0.132304	0.0776335	0.0892643
IL.10	-0.0669488	0.0853479	0.433503	0.0153112	0.079239	0.846906	-0.180562	0.0763805	0.018645
IL.21	0.0352629	0.0878601	0.688489	0.0936699	0.0813462	0.25041	-0.0259353	0.0779785	0.739645
IL.22	-0.0646276	0.0875699	0.46117	0.0622703	0.0793922	0.433437	0.125134	0.0768648	0.104464
LIF	0.0855346	0.0874315	0.32883	0.0658696	0.0798879	0.410271	-0.150872	0.0751748	0.0455534
BDNF	0.0255118	0.0852559	0.764996	0.0466862	0.0782634	0.551256	-0.045741	0.0761057	0.54823
PDGF.BB	-0.0735165	0.0860631	0.393768	0.0569156	0.0803339	0.479171	0.00543886	0.0761277	0.943087
PIGF.1	0.0333109	0.0877803	0.70464	0.0407073	0.0812704	0.616804	-0.05182	0.077751	0.505555
bNGF	-0.0213328	0.0879218	0.808479	0.0564278	0.0802406	0.482435	0.183662	0.0772633	0.0180075
VEGF.A	0.0622336	0.08585	0.469156	0.106386	0.0801747	0.185505	-0.0716662	0.0767029	0.350799
HGF	-0.0152634	0.0874008	0.8615	0.054662	0.0799217	0.494518	0.00691803	0.0730052	0.924561
Leptin	0.0868353	0.0856518	0.311608	0.111993	0.0795253	0.160048	0.146164	0.0755777	0.0539535
IDO	0.126955	0.0829495	0.127103	0.128551	0.0788249	0.103932	0.0694176	0.0774612	0.370805
Supplementary table 9. Effect of rs11123160:T allele carriage on cytokine secretion in stimulated monocytes.

### Sheet: Table S10
Dataset	Cell	Stimulus	Transcription factor
Haib	ECC1	Estrogen	Eralpha
Sydh	GM12878	Nil	NFYB
Sydh	HeLa S3	Nil	NFYB
Sydh	K562	IFNa 30m	STAT1
Sydh	K562	IFNa 6h	STAT1
Sydh	K562	IFNa 30m	STAT2
Sydh	MCF 10A	EtOH	cFOS
Sydh	MCF 10A	Tamoxifen	cFOS
Sydh	MCF 10A	EtOH	STAT3
Sydh	MCF 10A	Tamoxifen	STAT3
Sydh	Mcf7	Nil	GATA3
Sydh	Mcf7	Nil	TCF7L2
Supplementary Supp 10. Transcription factor binding sites overlapping with rs11123160.

### Sheet: Table S11
			GWAS peak			rs11123160
phenotype	trait	Peak GWAS SNP	GWAS p-value	GWAS beta	GWAS se	IL1RN eqtl p-value	IL1RN eqtl beta	IL1RN eqtl se	PP4
GCST003156	SLE	rs13019891	1.64719e-83	-0.562119	0.0290336	0.0280313	-0.0725707	0.033034	0.0305602
UKBB	Neutrophill_count	rs6734238	1.18489e-54	0.037677	0.0024196	9.03219e-10	0.0163251	0.0163251	0.645907
UKBB	White_blood_cell_(leukocyte)_count	rs6734238	4.63699e-44	0.033741	0.00242318	1.37713e-06	0.0128865	0.0128865	0.689785
UKBB	Red_blood_cell_(erythrocyte)_count	rs752590	5.15495e-29	0.027911	0.00249647	0.618369	-0.00113873	-0.00113873	0.0448322
UKBB	Haematocrit_percentage	rs752590	7.04254e-28	0.0260725	0.00238199	0.233488	-0.0025985	-0.0025985	0.046039
UKBB	Neutrophill_percentage	rs13409371	1.69684e-27	0.0264971	0.00243861	2.51046e-07	0.01374	0.01374	0.273394
UKBB	Haemoglobin_concentration	rs752590	1.82589e-26	0.0246724	0.0023174	0.0399252	-0.00435938	-0.00435938	0.0464025
UKBB	Lymphocyte_percentage	rs7580634	9.15312e-22	-0.0228336	0.00238181	8.30928e-07	-0.0129901	-0.0129901	0.208548
UKBB	Mean_corpuscular_haemoglobin	rs6734238	3.48889e-17	-0.0202828	0.00240621	0.0492406	-0.00521098	-0.00521098	0.394948
UKBB	Monocyte_percentage	rs6734238	5.07495e-15	-0.0184104	0.00235265	0.100249	-0.0042582	-0.0042582	0.491468
UKBB	Platelet_count	rs6734238	3.02849e-12	0.0164162	0.00235302	0.00823317	0.00684686	0.00684686	0.579266
UKBB	Lymphocyte_count	rs4848318	1.49862e-11	0.0161289	0.00239008	0.880001	-0.000402014	-0.000402014	0.0952107
UKBB	Mean_corpuscular_volume	rs9973741	1.03293e-10	-0.0157268	0.00243365	0.297159	-0.0027691	-0.0027691	0.26148
UKBB	Platelet_crit	rs4251961	3.12052e-10	0.0148293	0.00235653	0.000378637	0.00905517	0.00905517	0.676497
UKBB	Weight	rs2015769	1.8353e-09	-0.0124727	0.00207467	0.330886	0.00224988	0.00224988	0.0941455
UKBB	Waist_circumference	rs2015769	3.80812e-08	-0.0114178	0.00207609	0.728321	0.000804266	0.000804266	0.0919533
Supplementary table 11. Evidence for colocalization between the genetic signal for IL-1RA secretion in LPS-stimulated (24-hour) monocytes at rs11123160 and GWAS signals of human phenotypic traits (UK biobank) and disease risk (GWAS Catalog). GWAS are included if there is a significant locus (P<5x10-8) within 100kb of rs11123160.

### Sheet: Table S12
	LPS - 2 hours			LPS - 24 hours			IFN - 24 hours
Cytokine	beta	std error	p-value	beta	std error	p-value	beta	std error	p-value
BDNF	0.093884	0.133925	0.483915	-0.190651	0.124809	0.127641	-0.0682391	0.120067	0.570179
bNGF	0.0839506	0.138136	0.54389	0.0676697	0.128411	0.598585	0.30235	0.122283	0.0139091
GRO.alpha	-0.0411164	0.136396	0.763312	-0.0103608	0.130193	0.936622	-0.048228	0.123259	0.695841
HGF	-0.0456969	0.137378	0.739676	0.0789112	0.127874	0.53762	-0.0348558	0.115155	0.762315
IDO	0.245247	0.130103	0.0605381	0.0680586	0.12658	0.591186	0.108245	0.122201	0.376361
IL.1.beta	-0.0450741	0.136886	0.742207	-0.0231422	0.128124	0.85678	0.117559	0.119668	0.326618
IL.10	-0.231747	0.133562	0.0838986	-0.271061	0.12584	0.0320043	-0.171547	0.121126	0.157619
IL.13	0.129027	0.137775	0.349879	-0.177108	0.12755	0.165964	0.100146	0.124376	0.421278
IL.18	0.0514907	0.139855	0.713044	-0.0615529	0.128891	0.6333	-0.0201572	0.123476	0.870421
IL.1RA	0.164383	0.137413	0.232676	-0.080643	0.125875	0.522215	0.0888704	0.12161	0.465419
IL.2	0.0166194	0.132423	0.900223	-0.282173	0.123962	0.0235056	-0.0285528	0.118608	0.809909
IL.21	0.0115555	0.138162	0.933409	0.131538	0.130199	0.313142	-0.0709202	0.122974	0.564519
IL.22	-0.113024	0.137631	0.412276	-0.201207	0.126623	0.11307	0.0924446	0.122109	0.449538
IL.6	-0.0567794	0.136987	0.678858	-0.14088	0.127819	0.271232	-0.130817	0.121782	0.283507
IL.7	0.167312	0.136483	0.221348	-0.0343394	0.126627	0.786427	0.034476	0.11901	0.772231
IL.8	0.0248031	0.137327	0.856811	0.039204	0.129147	0.761665	-0.15171	0.123986	0.221952
IP.10	0.112361	0.130693	0.390726	0.106285	0.123831	0.391382	-0.0386561	0.122938	0.753384
Leptin	0.0805491	0.134823	0.550729	0.0740525	0.127557	0.561968	0.132054	0.119669	0.270597
LIF	0.11203	0.137525	0.416033	-0.187308	0.127502	0.142823	-0.161432	0.119444	0.177433
MCP.1	0.0152894	0.14186	0.914254	-0.125208	0.128826	0.331844	-0.106972	0.123067	0.385342
MIP.1.alpha	-0.0506656	0.135605	0.708986	0.0255603	0.12521	0.838378	0.112499	0.122493	0.359059
MIP.1.beta	-0.0462334	0.135694	0.73359	0.0978558	0.126833	0.440975	0.727632	0.116439	1.24331e-09
PDGF.BB	0.131658	0.13524	0.331201	0.0099246	0.128618	0.938543	0.177364	0.119707	0.139365
PIGF.1	0.0336316	0.138019	0.807674	0.0941026	0.129957	0.469545	-0.0707432	0.122676	0.564547
RANTES	0.246892	0.137091	0.0728677	0.358106	0.126331	0.00488665	0.0632209	0.12413	0.610866
SDF.1.alpha	0.0389069	0.139084	0.779901	0.0511659	0.129488	0.693009	-0.1121	0.124064	0.366871
TNF.alpha	0.0904303	0.13677	0.509075	-0.0157561	0.126565	0.901008	0.183662	0.122493	0.134711
VEGF.A	-0.019032	0.135092	0.888072	-0.0472134	0.128595	0.713757	0.00741444	0.121157	0.951239
Supplementary table 12. Effect of rs113010081:C allele carriage on cytokine secretion in stimulated monocytes.

### Sheet: Table S13
		GWAS peak				rs113010081
study	trait	Peak GWAS SNP	GWAS p-value	GWAS beta	GWAS se	MIP1b QTL p-value	MIP1b QTL beta	MIP1b QTL se	PP4
GCST005523	Coeliac	rs2097282	1.13e-20	0.183987	0.0197345	1.615e-10	-0.202116	0.0316098	0.000386107
GCST003045	UC	rs113010081	9.01672e-10	-0.127061	0.0207416	9.01672e-10	0.127061	0.0207416	0.914401
GCST005195	CAD	rs112043140	2.9e-08	-0.0464319	0.00836611	3.8e-06	0.0522484	0.0113052	0.412847
GCST003043	IBD	rs113010081	4.21157e-08	-0.092227	0.0168244	4.21157e-08	0.092227	0.0168244	0.841632
GCST005536	DM1	rs113010081	4.58577e-08	-0.16405	0.0300091	4.58577e-08	-0.16405	0.0300091	0.879095
UKBB	Monocyte_percentage	rs2213290	6.64842e-78	0.0439897	0.00235378	6.80576e-09	-0.0211279	-0.0211279	9.50608e-05
UKBB	Basophill_percentage	rs1491961	1.05917e-54	-0.0413051	0.00265138	0.0263439	-0.00837751	-0.00837751	5.42934e-05
UKBB	Monocyte_count	rs2213290	1.18965e-43	0.0326762	0.00235814	0.0268358	-0.00808403	-0.00808403	0.000132168
UKBB	Lymphocyte_count	rs113010081	2.14108e-22	0.0364758	0.00374667	2.14108e-22	0.0364758	0.0364758	0.87913
UKBB	High_light_scatter_reticulocyte_count	rs6804118	2.64757e-17	0.0217537	0.00257088	5.32224e-15	0.0294535	0.0294535	0.175538
UKBB	High_light_scatter_reticulocyte_percentage	rs6804118	1.7441e-16	0.0213372	0.00258981	1.30381e-13	0.0281022	0.0281022	0.193732
UKBB	Lymphocyte_percentage	rs113341849	1.05717e-14	0.0288347	0.00372902	2.20225e-14	0.0283318	0.0283318	0.883057
UKBB	Reticulocyte_count	rs113010081	2.6248e-14	0.0285291	0.00374598	2.6248e-14	0.0285291	0.0285291	0.774991
UKBB	Immature_reticulocyte_fraction	rs6804118	5.32647e-14	0.0194647	0.00258702	2.07536e-07	0.0196823	0.0196823	0.000225868
UKBB	Reticulocyte_percentage	rs71327064	1.77678e-13	0.0207119	0.00281225	1.03514e-12	0.0270396	0.0270396	0.874237
UKBB	White_blood_cell_(leukocyte)_count	rs11130097	3.72818e-11	-0.0157792	0.00238547	7.69004e-06	0.0168013	0.0168013	0.0040782
UKBB	Standing_height	rs2102943	4.19817e-11	0.0199089	0.00301782	1.69556e-05	-0.011195	-0.011195	0.00876123
UKBB	Mean_reticulocyte_volume	rs112479910	3.07287e-10	-0.0207173	0.00329094	2.27034e-09	-0.022571	-0.022571	0.589506
UKBB	Eosinophill_percentage	rs2213290	6.62682e-10	0.014974	0.00242497	0.0336283	-0.00797568	-0.00797568	0.000132342
UKBB	Mean_sphered_cell_volume	rs113341849	1.96568e-09	-0.0228025	0.00379992	3.0053e-09	-0.0224188	-0.0224188	0.859268
Supplementary table 13. Evidence for colocalization between the genetic signal for MIP-1b secretion in IFNg-stimulated monocytes at rs113010081 and GWAS signals of human phenotypic traits (UK biobank) and disease risk (GWAS Catalog). GWAS are included if there is a significant locus (P<5x10-8) within 100kb of rs113010081.

### Sheet: Table S14
	LPS - 2 hours			LPS - 24 hours			IFN - 24 hours
Cytokine	beta	std error	p-value	beta	std error	p-value	beta	std error	p-value
BDNF	-0.0303216	0.0848452	0.721099	-0.0224196	0.0786776	0.775867	-0.0323091	0.0774315	0.676753
bNGF	0.0574279	0.0874422	0.511919	-0.0697641	0.0805969	0.387379	0.0365081	0.0791565	0.644943
GRO.alpha	-0.0486206	0.0863132	0.573711	0.0164532	0.0817725	0.840668	0.034694	0.0794682	0.662696
HGF	-0.174971	0.0863143	0.043665	-0.13491	0.0800058	0.0927472	-0.196482	0.0734844	0.00786407
IDO	0.0413535	0.082886	0.618256	-0.0671526	0.0794532	0.398656	0.0440304	0.0788459	0.576916
IL.1.beta	0.0100021	0.0866769	0.90822	0.0401534	0.0804493	0.618051	0.0383479	0.076876	0.618226
IL.10	-0.0564259	0.0849712	0.507239	-0.00957419	0.0796262	0.904371	-0.00487839	0.0783287	0.950376
IL.13	0.0870776	0.087204	0.318937	-0.0689189	0.0802692	0.391222	0.0585325	0.0798287	0.46393
IL.18	0.0655147	0.0884708	0.459648	0.0238228	0.0809775	0.768808	-0.102033	0.0790462	0.197656
IL.1RA	-0.0207814	0.0872234	0.81187	-0.0714556	0.0790134	0.366508	-0.0212092	0.078463	0.787088
IL.2	0.0454151	0.083791	0.588278	-0.0625151	0.0784269	0.425991	-0.000390801	0.0764806	0.995926
IL.21	-0.0162928	0.0874644	0.852371	-0.0537508	0.0818577	0.511898	0.014178	0.0793241	0.858252
IL.22	0.0125217	0.0872418	0.885983	-0.00206306	0.0798558	0.979406	0.118827	0.0781598	0.12937
IL.6	-0.0191132	0.0867454	0.825782	-0.0883003	0.0802863	0.272259	0.095377	0.0781124	0.222931
IL.7	-0.175903	0.0859674	0.0417431	0.095438	0.0793626	0.23006	-0.0956709	0.0765661	0.212339
IL.8	-0.0762566	0.0868173	0.380557	0.0212401	0.0811229	0.793628	-0.00514342	0.0801179	0.94885
IP.10	-0.1705	0.0821824	0.0389989	-0.555939	0.0712287	9.06959e-14	-0.0962619	0.0791044	0.224492
Leptin	-0.124628	0.085064	0.144095	-0.12885	0.079832	0.107536	-0.106872	0.0770783	0.166498
LIF	-0.0343213	0.0871502	0.694037	0.139423	0.0799742	0.0822582	-0.110816	0.076621	0.149028
MCP.1	0.0501333	0.0897581	0.576956	-0.0387915	0.0810107	0.632385	0.0250605	0.0794258	0.752561
MIP.1.alpha	0.00823439	0.0858716	0.92368	0.025997	0.0786383	0.741177	0.130939	0.0787558	0.09732
MIP.1.beta	-0.0628423	0.0858374	0.464759	0.0472442	0.0796973	0.553748	0.159019	0.078821	0.044436
PDGF.BB	-0.0397925	0.085739	0.642955	0.0859475	0.0806418	0.287341	0.0690732	0.0773418	0.372444
PIGF.1	-0.0206646	0.0873785	0.813234	-0.0410511	0.0816643	0.615543	0.0833645	0.0790055	0.2921
RANTES	-0.0579651	0.0872545	0.507071	-0.0677771	0.0802748	0.399141	0.0543119	0.0800107	0.497724
SDF.1.alpha	0.00141389	0.0880656	0.987203	-0.00487085	0.0813538	0.952296	0.0592544	0.0800235	0.459534
TNF.alpha	0.0369762	0.0866295	0.669854	0.0522871	0.0794451	0.510924	0.0557119	0.0791831	0.482177
VEGF.A	-0.0218816	0.0855179	0.798251	0.0397517	0.0807592	0.622906	-0.0300661	0.0781011	0.700506
Supplementary table 14. Effect of rs13296842:G allele carriage on cytokine secretion in stimulated monocytes.

### Sheet: Table S15
Ensembl ID	Gene	SNP	Nominal p-value	beta	Permutation p-value	FDR		Supplementary Table 15. Lead eSNP summary statistics for high-confidence eQTLs (FDR<1x10-5) in 2-hour LPS-stimulated monocytes.
ENSG00000173915	ATP5MD	10:105154089	1.27441e-118	1.12133	9.81191e-99	2.00394e-94
ENSG00000164308	ERAP2	5:96252589	2.26579e-96	0.8076	8.00534e-82	8.17488e-78
ENSG00000258289	CHURC1	14:65375180	3.17506e-98	0.988197	5.19056e-81	3.53366e-77
ENSG00000083544	TDRD3	13:61022774	1.47552e-90	0.577309	1.18524e-75	6.05171e-72
ENSG00000128604	IRF5	7:128602142	2.65109e-87	-0.826101	1.62789e-74	6.64947e-71
ENSG00000108384	RAD51C	17:56853833	2.31795e-89	0.447512	2.35749e-74	8.02473e-71
ENSG00000110906	KCTD10	12:109890080	1.23499e-87	0.425043	1.03545e-73	3.02108e-70
ENSG00000156113	KCNMA1	10:79312114	2.76111e-86	-0.983382	2.2399e-73	5.71835e-70
ENSG00000111639	MRPL51	12:6602422	7.43305e-87	-0.359016	3.57594e-72	7.30335e-69
ENSG00000087253	LPCAT2	16:55617127	6.99766e-84	0.694508	1.76193e-71	3.27136e-68
ENSG00000197860	SGTB	5:64933186	4.51101e-83	-0.477675	1.98061e-70	3.37093e-67
ENSG00000134809	TIMM10	11:57289328	2.28397e-92	0.660024	2.22477e-70	3.49521e-67
ENSG00000123240	OPTN	10:13160212	6.67488e-82	-0.510186	1.9539e-69	2.66038e-66
ENSG00000006282	SPATA20	17:48624523	1.8518e-83	-0.78851	2.55555e-69	3.26209e-66
ENSG00000100079	LGALS2	22:37970462	9.57785e-79	-1.3462	2.1845e-68	2.62443e-65
ENSG00000155158	TTC39B	9:15303583	3.2739e-82	-0.996232	3.0524e-67	3.2811e-64
ENSG00000121350	PYROXD1	12:21603489	9.34378e-79	0.406846	1.29069e-66	1.31803e-63
ENSG00000171860	C3AR1	12:8210637	5.19247e-78	0.595611	7.73817e-66	7.52577e-63
ENSG00000144401	METTL21A	2:208422335	1.87639e-77	-0.458835	7.76339e-65	7.2071e-62
ENSG00000089127	OAS1	12:113357193	1.41887e-81	1.00638	8.17649e-65	7.26057e-62
ENSG00000002933	TMEM176A	7:150476888	5.3529e-74	-1.25091	9.31759e-65	7.92911e-62
ENSG00000185808	PIGP	21:38444890	4.24441e-74	-0.336009	6.85217e-64	5.59783e-61
ENSG00000177370	TIMM22	17:903163	2.33596e-71	-0.384769	4.00151e-63	3.14328e-60
ENSG00000055950	MRPL43	10:102746503	3.24007e-73	0.424363	4.1913e-63	3.17042e-60
ENSG00000083828	ZNF586	19:58301410	8.86007e-74	-0.352549	7.41341e-63	5.40744e-60
ENSG00000140319	SRP14	15:40328292	6.64459e-74	0.285624	8.67877e-63	6.11212e-60
ENSG00000029725	RABEP1	17:5288983	1.54232e-71	0.356864	2.31532e-62	1.57624e-59
ENSG00000091073	DTX2	7:76062644	3.34613e-73	0.405115	5.51732e-61	3.63495e-58
ENSG00000090432	MUL1	1:20834610	3.35956e-75	0.466859	3.73864e-60	2.38614e-57
ENSG00000244754	N4BP2L2	13:33091241	2.8415e-70	0.299	1.21514e-59	7.52046e-57
ENSG00000148459	PDSS1	10:26971160	1.13443e-70	-0.473581	2.60384e-59	1.51942e-56
ENSG00000164253	WDR41	5:76728085	2.1e-76	0.54796	2.91385e-59	1.65309e-56
ENSG00000166888	STAT6	12:57489648	5.34458e-70	-0.268702	6.01793e-59	3.32183e-56
ENSG00000165171	METTL27	7:73267726	5.26759e-68	-0.485864	8.57396e-59	4.60818e-56
ENSG00000139344	AMDHD1	12:96344495	1.36238e-69	0.322124	1.03358e-58	5.41267e-56
ENSG00000165983	PTER	10:16555862	2.55e-68	0.334087	2.78225e-58	1.42059e-55
ENSG00000126246	IGFLR1	19:36234489	1.63321e-77	-0.657561	6.43511e-58	3.12924e-55
ENSG00000104497	SNX16	8:82712929	5.26502e-68	0.385692	9.80211e-58	4.65568e-55
ENSG00000240344	PPIL3	2:201742345	8.7167e-72	-0.44086	1.47947e-57	6.71468e-55
ENSG00000120675	DNAJC15	13:43597706	2.15673e-68	-0.36107	3.13659e-57	1.39262e-54
ENSG00000196655	TRAPPC4	11:118892759	6.02172e-67	0.29955	3.24405e-57	1.40968e-54
ENSG00000214078	CPNE1	20:34257284	5.14287e-77	-0.570481	4.63237e-57	1.97103e-54
ENSG00000205057	CLLU1OS	12:92818482	5.08015e-69	0.666092	7.05479e-57	2.94049e-54
ENSG00000163421	PROK2	3:71829242	2.10375e-68	-0.679562	9.48107e-57	3.87275e-54
ENSG00000116791	CRYZ	1:75198740	1.2413e-67	-0.488454	3.96675e-56	1.58853e-53
ENSG00000171763	SPATA5L1	15:45652889	1.01598e-67	0.298316	9.36387e-56	3.67776e-53
ENSG00000100997	ABHD12	20:25266450	8.12335e-67	0.379827	2.23732e-55	8.62152e-53
ENSG00000173230	GOLGB1	3:121465220	1.81231e-70	-0.456438	4.11774e-55	1.55739e-52
ENSG00000138829	FBN2	5:128006227	5.9439e-71	0.815172	4.48924e-55	1.66702e-52
ENSG00000184106	TREML3P	6:41190682	4.25442e-64	-0.462286	8.004e-55	2.91911e-52
ENSG00000277656	GSTT1	22:24334948	9.5364e-65	-0.777676	1.06514e-54	3.81649e-52
ENSG00000106565	TMEM176B	7:150476888	4.04076e-63	-1.23024	2.33498e-54	8.22218e-52
ENSG00000130312	MRPL34	19:17418311	1.95596e-62	0.255725	4.92895e-54	1.70622e-51
ENSG00000172548	NIPAL4	5:156890897	7.55799e-75	-1.05699	7.26901e-54	2.47432e-51
ENSG00000065268	WDR18	19:994544	8.62881e-64	0.45175	7.5465e-54	2.52666e-51
ENSG00000141698	NT5C3B	17:39992584	8.91427e-63	-0.462551	8.49e-54	2.79671e-51
ENSG00000141540	TTYH2	17:72284885	5.30175e-63	0.380949	1.27262e-53	4.12563e-51
ENSG00000129055	ANAPC13	3:134197740	9.84675e-64	0.286455	3.18423e-53	1.01615e-50
ENSG00000226752	CUTALP	9:123593159	3.66505e-63	-0.354428	5.18455e-53	1.62903e-50
ENSG00000144485	HES6	2:239146778	6.09396e-63	-0.446248	5.46822e-53	1.68224e-50
ENSG00000123737	EXOSC9	4:122720999	2.45531e-64	0.321574	8.46596e-53	2.54272e-50
ENSG00000109323	MANBA	4:103675108	1.28653e-63	0.278855	1.03267e-52	3.05664e-50
ENSG00000214941	ZSWIM7	17:15883809	6.06217e-62	0.298992	1.08647e-52	3.16994e-50
ENSG00000136146	MED4	13:48688461	9.65463e-69	-0.489048	1.30276e-52	3.74747e-50
ENSG00000188056	TREML4	6:41194210	3.05482e-65	-0.449111	2.62588e-52	7.44859e-50
ENSG00000120539	MASTL	10:27459670	1.07574e-61	-0.348857	3.39012e-52	9.48471e-50
ENSG00000088930	XRN2	20:21366260	1.73892e-64	-0.490018	5.42548e-52	1.47744e-49
ENSG00000105726	ATP13A1	19:19786099	2.40887e-67	0.599338	1.85151e-51	4.97559e-49
ENSG00000198015	MRPL42	12:93862746	4.81188e-60	0.229329	3.01448e-51	7.99565e-49
ENSG00000154099	DNAAF1	16:84212571	1.07587e-59	0.582547	4.06899e-51	1.06543e-48
ENSG00000012963	UBR7	14:93693422	1.62218e-59	0.235353	5.12919e-51	1.32603e-48
ENSG00000273749	CYFIP1	15:22922576	2.07527e-58	0.23879	2.4624e-50	6.28638e-48
ENSG00000170222	ADPRM	17:10591573	9.47763e-58	0.281242	3.70382e-50	9.33892e-48
ENSG00000166847	DCTN5	16:23657976	1.46963e-57	0.282679	5.41472e-50	1.33239e-47
ENSG00000156110	ADK	10:75928933	2.85529e-60	0.595337	9.40522e-50	2.28676e-47
ENSG00000182534	MXRA7	17:74704972	6.31076e-64	0.495507	1.15904e-49	2.78491e-47
ENSG00000155542	SETD9	5:56243685	1.49312e-65	-0.417948	1.43643e-49	3.41128e-47
ENSG00000110455	ACCS	11:44087989	8.63428e-62	0.86444	1.77014e-49	4.15547e-47
ENSG00000101639	CEP192	18:12986000	5.93157e-58	-0.229976	1.83065e-49	4.24868e-47
ENSG00000178252	WDR6	3:49052785	5.57461e-61	-0.290155	2.0841e-49	4.78256e-47
ENSG00000103202	NME4	16:447561	1.14057e-58	0.374447	2.89271e-49	6.56439e-47
ENSG00000113742	CPEB4	5:173334219	1.43775e-56	0.424913	9.24902e-49	2.0758e-46
ENSG00000124587	PEX6	6:42922215	4.88253e-56	0.271886	9.9305e-49	2.20453e-46
ENSG00000259075	POC1B-GALNT4	12:89914142	3.31526e-60	0.402766	1.65789e-48	3.64087e-46
ENSG00000187624	C17orf97	17:260182	1.17303e-56	0.346828	3.53676e-48	7.6035e-46
ENSG00000112299	VNN1	6:133035098	4.09279e-57	0.403323	3.64315e-48	7.75064e-46
ENSG00000168653	NDUFS5	1:39507161	1.80827e-56	-0.19456	1.44861e-47	3.05008e-45
ENSG00000149577	SIDT2	11:117046197	1.48789e-57	0.302468	2.19016e-47	4.56438e-45
ENSG00000146833	TRIM4	7:99494513	8.5755e-58	0.291989	6.62935e-47	1.36763e-44
ENSG00000255112	CHMP1B	18:11858902	3.74452e-59	-0.462729	9.99748e-47	2.04184e-44
ENSG00000204482	LST1	6:31555392	3.42052e-66	-0.567316	1.09801e-46	2.22033e-44
ENSG00000187164	SHTN1	10:118646129	1.88437e-53	-0.298809	1.70208e-46	3.40809e-44
ENSG00000105053	VRK3	19:50480960	4.77266e-56	-0.345248	2.10873e-46	4.18134e-44
ENSG00000268173	AC007192.1	19:18285751	4.22542e-55	-0.259268	2.14039e-46	4.20331e-44
ENSG00000197982	C1orf122	1:38289383	2.08565e-54	0.240232	5.21181e-46	1.01375e-43
ENSG00000103174	NAGPA	16:5075226	3.19556e-54	0.220814	6.64313e-46	1.25626e-43
ENSG00000108559	NUP88	17:5322106	1.77832e-53	-0.18411	6.58561e-46	1.25626e-43
ENSG00000198890	PRMT6	1:107607810	4.89936e-55	0.227339	8.94538e-46	1.67612e-43
ENSG00000224916	APOC4-APOC2	19:45449199	2.21942e-53	-0.551263	1.25492e-45	2.33e-43
ENSG00000164935	DCSTAMP	8:105346996	1.76122e-56	0.470941	1.34996e-45	2.48388e-43
ENSG00000143756	FBXO28	1:224299467	2.39819e-55	0.203608	2.84045e-45	5.17966e-43
ENSG00000145730	PAM	5:102201590	4.85731e-55	-0.413037	3.28188e-45	5.93166e-43
ENSG00000163584	RPL22L1	3:170585617	4.67841e-55	0.285688	4.13833e-45	7.41399e-43
ENSG00000119718	EIF2B2	14:75471802	2.90625e-53	0.190073	8.48598e-45	1.50708e-42
ENSG00000165997	ARL5B	10:18912402	1.00187e-57	-0.393165	1.12668e-44	1.98369e-42
ENSG00000131238	PPT1	1:40561471	2.81959e-57	0.304128	1.50063e-44	2.61951e-42
ENSG00000163162	RNF149	2:101837656	9.52672e-54	0.336635	1.60978e-44	2.78623e-42
ENSG00000166927	MS4A7	11:60144781	8.16312e-54	0.472328	1.66222e-44	2.85281e-42
ENSG00000165030	NFIL3	9:94182363	1.48097e-53	-0.400062	1.76834e-44	3.00965e-42
ENSG00000163945	UVSSA	4:1341553	5.87992e-58	0.893295	2.32817e-44	3.86582e-42
ENSG00000172322	CLEC12A	12:10132283	3.08165e-53	0.626782	2.32607e-44	3.86582e-42
ENSG00000169682	SPNS1	16:28973268	4.22151e-53	-0.246297	2.36622e-44	3.89731e-42
ENSG00000177697	CD151	11:830670	3.18264e-53	0.331988	3.30541e-44	5.40066e-42
ENSG00000147416	ATP6V1B2	8:20056352	4.7651e-54	0.305761	5.32494e-44	8.6313e-42
ENSG00000011405	PIK3C2A	11:17161341	3.49854e-53	-0.256396	5.85839e-44	9.3476e-42
ENSG00000106868	SUSD1	9:114933284	1.96281e-52	-0.250805	1.29682e-43	2.05316e-41
ENSG00000164266	SPINK1	5:147218813	7.05128e-51	-0.771967	1.73794e-43	2.73038e-41
ENSG00000166527	CLEC4D	12:8665760	3.53717e-52	0.548876	1.89203e-43	2.94977e-41
ENSG00000187796	CARD9	9:139266697	1.3668e-50	0.259903	2.74335e-43	4.24462e-41
ENSG00000150867	PIP4K2A	10:22827411	2.2422e-53	0.262689	2.88184e-43	4.42537e-41
ENSG00000129925	TMEM8A	16:420907	1.38523e-50	-0.278379	3.80682e-43	5.80216e-41
ENSG00000125900	SIRPD	20:1549402	3.59664e-51	-0.288172	6.02303e-43	8.97897e-41
ENSG00000004864	SLC25A13	7:95954797	1.9608e-51	-0.365302	6.63943e-43	9.82615e-41
ENSG00000106603	COA1	7:43810695	2.06052e-51	-0.233306	1.25912e-42	1.83684e-40
ENSG00000100744	GSKIP	14:96852071	3.02125e-49	0.208535	1.53869e-42	2.22876e-40
ENSG00000123427	EEF1AKMT3	12:58165085	1.4745e-51	0.27958	2.00965e-42	2.85029e-40
ENSG00000166501	PRKCB	16:23862213	2.85228e-50	0.242096	2.08478e-42	2.93646e-40
ENSG00000145214	DGKQ	4:970724	8.84553e-51	0.228621	2.91453e-42	4.04933e-40
ENSG00000167815	PRDX2	19:12876964	1.01661e-49	0.371159	3.91045e-42	5.39631e-40
ENSG00000066336	SPI1	11:47392114	6.462e-54	0.220725	4.03469e-42	5.53039e-40
ENSG00000164978	NUDT2	9:34336681	6.01227e-53	0.524929	5.03398e-42	6.85413e-40
ENSG00000106733	NMRK1	9:77707300	4.83821e-50	-0.237045	7.04198e-42	9.462e-40
ENSG00000090382	LYZ	12:69747834	1.27863e-51	-0.450356	7.67709e-42	1.0248e-39
ENSG00000101457	DNTTIP1	20:44438974	1.09725e-49	0.23054	1.24295e-41	1.63777e-39
ENSG00000065135	GNAI3	1:110120148	2.29834e-49	-0.309563	1.25864e-41	1.64782e-39
ENSG00000124275	MTRR	5:7893121	1.38239e-49	-0.31804	2.39761e-41	3.07973e-39
ENSG00000141564	RPTOR	17:78865999	1.87907e-51	-0.396278	2.98608e-41	3.81165e-39
ENSG00000263753	LINC00667	18:5243540	5.79959e-48	0.399652	3.69855e-41	4.66282e-39
ENSG00000115446	UNC50	2:99221088	1.41762e-51	-0.19494	3.86926e-41	4.84811e-39
ENSG00000179163	FUCA1	1:24223859	3.8227e-57	0.556725	7.77937e-41	9.68796e-39
ENSG00000116213	WRAP73	1:3570883	1.6578e-47	0.219531	9.01229e-41	1.11553e-38
ENSG00000137806	NDUFAF1	15:41772693	5.86236e-51	0.362257	9.57917e-41	1.17856e-38
ENSG00000136240	KDELR2	7:6524843	2.1615e-50	-0.224949	1.25809e-40	1.5386e-38
ENSG00000150753	CCT5	5:10259161	5.33699e-49	0.274677	1.35505e-40	1.64732e-38
ENSG00000187676	B3GLCT	13:31905641	1.09932e-47	0.224985	1.53211e-40	1.85155e-38
ENSG00000128891	CCDC32	15:40875584	2.83991e-49	-0.202348	1.84595e-40	2.2177e-38
ENSG00000185245	GP1BA	17:4839149	4.19878e-48	-0.302412	2.37203e-40	2.83306e-38
ENSG00000196352	CD55	1:207500293	3.6526e-48	0.455649	2.47929e-40	2.94395e-38
ENSG00000156171	DRAM2	1:111682118	3.14197e-47	0.248278	2.8496e-40	3.36411e-38
ENSG00000189306	RRP7A	22:42917813	6.50561e-50	-0.550646	4.20101e-40	4.90284e-38
ENSG00000147421	HMBOX1	8:28909523	2.9221e-48	-0.231288	5.79231e-40	6.72157e-38
ENSG00000147592	LACTB2	8:71501474	6.72916e-49	0.402261	7.30216e-40	8.42578e-38
ENSG00000136404	TM6SF1	15:83756393	3.03675e-49	0.231468	1.20656e-39	1.3844e-37
ENSG00000111321	LTBR	12:6493351	8.63387e-47	-0.299647	1.41336e-39	1.61262e-37
ENSG00000135778	NTPCR	1:233091463	3.269e-49	-0.329817	1.7511e-39	1.98687e-37
ENSG00000273884	LILRA3	19:54800500	1.39018e-50	-0.811889	1.93501e-39	2.18342e-37
ENSG00000019995	ZRANB1	10:126624050	1.72854e-48	0.445068	2.06174e-39	2.31363e-37
ENSG00000182718	ANXA2	15:60682348	3.78454e-47	0.319543	2.10982e-39	2.35465e-37
ENSG00000160200	CBS	21:44473062	1.0763e-46	0.385594	2.16315e-39	2.40105e-37
ENSG00000174652	ZNF266	19:9522724	6.79612e-46	0.192414	3.22879e-39	3.56451e-37
ENSG00000114742	WDR48	3:39129742	1.33009e-47	0.241209	3.4153e-39	3.75014e-37
ENSG00000176658	MYO1D	17:31036493	9.27903e-52	0.199091	3.51332e-39	3.83714e-37
ENSG00000104835	SARS2	19:39421388	3.86591e-47	-0.188247	5.87555e-39	6.38297e-37
ENSG00000146066	HIGD2A	5:175815782	1.81294e-48	-0.212109	6.08751e-39	6.57824e-37
ENSG00000071894	CPSF1	8:145631197	2.26696e-47	-0.219966	6.82165e-39	7.33276e-37
ENSG00000111231	GPN3	12:110857694	5.15761e-48	-0.208783	1.0301e-38	1.10148e-36
ENSG00000112110	MRPL18	6:160211259	1.33594e-46	-0.231986	1.0678e-38	1.13585e-36
ENSG00000110074	FOXRED1	11:126130232	1.95271e-47	0.231827	1.17752e-38	1.23965e-36
ENSG00000197563	PIGN	18:59704868	3.74943e-46	-0.243763	1.17171e-38	1.23965e-36
ENSG00000106772	PRUNE2	9:79318471	2.5553e-48	-0.313007	3.59366e-38	3.74466e-36
ENSG00000172530	BANP	16:88018918	5.79581e-50	-0.409902	3.64887e-38	3.78289e-36
ENSG00000237651	C2orf74	2:61376463	1.50434e-46	0.191588	7.0268e-38	7.2481e-36
ENSG00000035687	ADSS	1:244516949	1.47738e-44	0.28521	1.92402e-37	1.97464e-35
ENSG00000166750	SLFN5	17:33570441	5.73923e-44	0.236784	3.49859e-37	3.55491e-35
ENSG00000116574	RHOU	1:228922262	8.88748e-46	0.610445	5.48838e-37	5.54913e-35
ENSG00000166016	ABTB2	11:34256447	2.2922e-43	0.345871	6.76589e-37	6.80708e-35
ENSG00000106605	BLVRA	7:43792107	2.57992e-45	-0.251979	7.10653e-37	7.11474e-35
ENSG00000124380	SNRNP27	2:70141519	1.01731e-44	0.19249	7.18918e-37	7.16238e-35
ENSG00000171055	FEZ2	2:36811564	1.03028e-44	0.207897	7.26622e-37	7.20399e-35
ENSG00000197217	ENTPD4	8:23309475	2.74646e-44	0.189011	8.57978e-37	8.46521e-35
ENSG00000159399	HK2	2:75099381	3.00805e-44	-0.300745	8.7715e-37	8.61276e-35
ENSG00000110931	CAMKK2	12:121686078	6.30656e-45	0.41251	1.07161e-36	1.04718e-34
ENSG00000089351	GRAMD1A	19:35465897	2.74156e-43	-0.221671	1.10373e-36	1.07343e-34
ENSG00000103811	CTSH	15:79237293	2.25669e-53	-0.471412	1.43388e-36	1.38137e-34
ENSG00000134463	ECHDC3	10:11783873	6.79017e-44	-0.258633	1.69193e-36	1.61567e-34
ENSG00000159461	AMFR	16:56467264	1.87666e-43	0.436601	1.69291e-36	1.61567e-34
ENSG00000109861	CTSC	11:88089252	2.72291e-45	0.309974	1.97778e-36	1.87876e-34
ENSG00000137714	FDX1	11:110261266	1.28705e-44	0.340591	1.99439e-36	1.88577e-34
ENSG00000119725	ZNF410	14:74368647	5.11559e-45	-0.145649	2.33887e-36	2.20129e-34
ENSG00000117533	VAMP4	1:171706706	7.39596e-43	0.240448	3.29843e-36	3.07606e-34
ENSG00000110660	SLC35F2	11:107722297	3.73949e-44	0.318483	3.8192e-36	3.51359e-34
ENSG00000176209	SMIM19	8:42436651	7.05867e-45	-0.163937	4.4799e-36	4.10294e-34
ENSG00000138363	ATIC	2:216176807	6.65354e-44	0.236307	4.71965e-36	4.30322e-34
ENSG00000125753	VASP	19:46029981	3.89213e-43	-0.309763	5.37695e-36	4.85914e-34
ENSG00000166896	ATP23	12:58320783	2.50978e-44	-0.26668	5.46968e-36	4.92116e-34
ENSG00000151690	MFSD6	2:191282424	2.36619e-43	-0.245214	6.54824e-36	5.86572e-34
ENSG00000075142	SRI	7:87835469	1.45972e-43	0.187454	1.05039e-35	9.368e-34
ENSG00000149418	ST14	11:130029661	9.97772e-44	-0.387244	1.10042e-35	9.77153e-34
ENSG00000143771	CNIH4	1:224567004	5.23772e-46	0.219187	1.57302e-35	1.39077e-33
ENSG00000134779	TPGS2	18:34374865	5.4696e-44	-0.438705	1.59392e-35	1.40317e-33
ENSG00000164626	KCNK5	6:39194533	4.12795e-45	-0.437082	2.15874e-35	1.88415e-33
ENSG00000182362	YBEY	21:47701693	5.01099e-43	-0.310185	2.38953e-35	2.07671e-33
ENSG00000167914	GSDMA	17:38128648	1.90174e-42	-0.253061	2.43656e-35	2.10861e-33
ENSG00000128833	MYO5C	15:52522563	2.83408e-46	-0.307968	2.91586e-35	2.51276e-33
ENSG00000178028	DMAP1	1:44820248	6.51738e-43	0.187862	3.90173e-35	3.34821e-33
ENSG00000184292	TACSTD2	1:59050994	4.28982e-45	0.82672	4.45576e-35	3.80764e-33
ENSG00000137411	VARS2	6:30894759	1.01394e-46	0.17381	7.08384e-35	6.02822e-33
ENSG00000129933	MAU2	19:19405480	6.41238e-44	-0.20315	8.27272e-35	6.98176e-33
ENSG00000152749	GPR180	13:95254382	9.24971e-42	-0.274915	9.32861e-35	7.84048e-33
ENSG00000143155	TIPRL	1:168166979	2.90137e-41	0.240867	1.04265e-34	8.72731e-33
ENSG00000170430	MGMT	10:131445731	4.86446e-43	-0.280434	1.33318e-34	1.11136e-32
ENSG00000166928	MS4A14	11:60147347	1.29209e-42	0.293156	1.40285e-34	1.16468e-32
ENSG00000125124	BBS2	16:56484820	8.14944e-43	-0.219068	1.52841e-34	1.26379e-32
ENSG00000107796	ACTA2	10:90748626	6.41482e-41	-0.331945	1.61425e-34	1.32939e-32
ENSG00000100109	TFIP11	22:26904541	1.51742e-41	-0.236057	2.90868e-34	2.38577e-32
ENSG00000175768	TOMM5	9:37587742	1.18222e-41	0.267523	3.37363e-34	2.75606e-32
ENSG00000055483	USP36	17:76793825	2.13117e-41	0.240631	4.44333e-34	3.61549e-32
ENSG00000182853	VMO1	17:4673609	9.4366e-41	0.879798	4.89003e-34	3.96317e-32
ENSG00000114554	PLXNA1	3:126717964	1.42724e-41	0.283077	5.20815e-34	4.20431e-32
ENSG00000131943	C19orf12	19:30183171	2.44907e-41	0.260202	7.15673e-34	5.75457e-32
ENSG00000127337	YEATS4	12:69748397	2.44564e-41	-0.235654	8.222e-34	6.5852e-32
ENSG00000115607	IL18RAP	2:103042712	1.16507e-41	-0.304458	8.47231e-34	6.75918e-32
ENSG00000057252	SOAT1	1:179370916	1.63677e-47	-0.38403	9.62165e-34	7.64625e-32
ENSG00000117748	RPA2	1:28241083	1.97761e-44	0.459566	9.76655e-34	7.73131e-32
ENSG00000167703	SLC43A2	17:1491377	1.20026e-40	-0.234148	1.59718e-33	1.25462e-31
ENSG00000066926	FECH	18:55215573	2.52797e-40	0.225277	1.796e-33	1.40539e-31
ENSG00000130811	EIF3G	19:10218434	5.94635e-40	-0.149206	1.83708e-33	1.43205e-31
ENSG00000148655	LRMDA	10:77140864	3.96753e-40	0.206145	2.9246e-33	2.27113e-31
ENSG00000188321	ZNF559	19:9434872	2.24183e-43	-0.447312	2.95626e-33	2.28702e-31
ENSG00000132530	XAF1	17:6678180	2.11986e-39	0.291564	4.21486e-33	3.2484e-31
ENSG00000168827	GFM1	3:158390395	2.56081e-41	0.152922	5.30058e-33	4.0698e-31
ENSG00000197771	MCMBP	10:121594359	1.84895e-40	-0.320679	6.96298e-33	5.3063e-31
ENSG00000119878	CRIPT	2:46852033	5.10266e-40	0.16419	7.21223e-33	5.47582e-31
ENSG00000181029	TRAPPC5	19:7747445	6.78501e-40	0.278333	1.32949e-32	1.00566e-30
ENSG00000223653	AL078459.1	1:85749715	6.17987e-40	-0.233929	1.38335e-32	1.04254e-30
ENSG00000004809	SLC22A16	6:110797214	2.09628e-43	-0.67817	1.48993e-32	1.11874e-30
ENSG00000099940	SNAP29	22:21069951	3.44929e-39	-0.301834	1.68735e-32	1.26233e-30
ENSG00000109814	UGDH	4:39516658	2.30273e-40	0.212773	1.92328e-32	1.43359e-30
ENSG00000177868	SVBP	1:43251363	9.36108e-40	0.162838	2.08051e-32	1.54514e-30
ENSG00000160124	CCDC58	3:122131777	5.71769e-39	0.279117	2.80043e-32	2.06479e-30
ENSG00000143537	ADAM15	1:155034632	2.56239e-40	-0.229982	3.22754e-32	2.37115e-30
ENSG00000157107	FCHO2	5:72129604	2.40072e-38	-0.175293	3.54117e-32	2.59224e-30
ENSG00000120451	SNX19	11:130749715	5.53796e-38	-0.162156	3.63911e-32	2.65442e-30
ENSG00000125871	MGME1	20:17953846	3.28159e-41	-0.239514	3.77892e-32	2.74659e-30
ENSG00000160193	WDR4	21:44276469	8.04729e-41	-0.282277	4.51678e-32	3.27123e-30
ENSG00000145990	GFOD1	6:13519372	2.51694e-38	0.341058	5.57155e-32	4.02088e-30
ENSG00000181381	DDX60L	4:169430615	2.60495e-38	-0.274041	6.29103e-32	4.52413e-30
ENSG00000176473	WDR25	14:100842778	6.66414e-38	0.195669	9.45186e-32	6.77336e-30
ENSG00000100299	ARSA	22:51063477	9.69949e-40	-0.424286	1.07178e-31	7.6537e-30
ENSG00000109854	HTATIP2	11:20385606	1.05978e-37	0.172329	1.10652e-31	7.87425e-30
ENSG00000092621	PHGDH	1:120255370	3.63838e-40	0.76752	1.5231e-31	1.07637e-29
ENSG00000167850	CD300C	17:72539474	6.25188e-39	-0.443113	1.54416e-31	1.08376e-29
ENSG00000146859	TMEM140	7:134849213	5.43792e-38	-0.28078	1.7077e-31	1.19443e-29
ENSG00000196743	GM2A	5:150653612	2.49098e-39	0.520843	2.37851e-31	1.65794e-29
ENSG00000116285	ERRFI1	1:8063528	1.63092e-37	-0.296346	3.91475e-31	2.7195e-29
ENSG00000099284	H2AFY2	10:71713924	8.05005e-38	-0.418743	4.89203e-31	3.38687e-29
ENSG00000180992	MRPL14	6:44081718	2.91713e-37	-0.137959	6.16728e-31	4.25534e-29
ENSG00000100311	PDGFB	22:39662550	5.23305e-39	-0.536887	9.99687e-31	6.87447e-29
ENSG00000149084	HSD17B12	11:43878485	5.64808e-38	-0.209594	1.03334e-30	7.08205e-29
ENSG00000073584	SMARCE1	17:38782343	1.84342e-37	-0.152181	1.16676e-30	7.9697e-29
ENSG00000131778	CHD1L	1:146764376	1.55209e-38	0.210098	1.30168e-30	8.86165e-29
ENSG00000164111	ANXA5	4:122612473	2.52513e-37	-0.11204	1.52416e-30	1.03076e-28
ENSG00000173503	LTA	6:31540784	1.18191e-41	0.272441	1.8345e-30	1.23654e-28
ENSG00000106069	CHN2	7:29186576	1.60592e-37	0.372365	2.00702e-30	1.34837e-28
ENSG00000243207	PPAN-P2RY11	19:10222862	1.10634e-37	0.453106	2.33689e-30	1.56484e-28
ENSG00000180767	CHST13	3:126249265	2.49904e-37	-0.378652	2.51164e-30	1.67636e-28
ENSG00000018280	SLC11A1	2:219260651	2.59547e-36	0.287687	3.40458e-30	2.26494e-28
ENSG00000266472	MRPS21	1:150270026	1.20935e-37	-0.193257	4.74681e-30	3.13744e-28
ENSG00000115604	IL18R1	2:103058208	1.37875e-37	-0.266932	4.96379e-30	3.27027e-28
ENSG00000086232	EIF2AK1	7:6065081	6.8727e-37	-0.130305	5.0088e-30	3.28931e-28
ENSG00000215048	HLA-DPB1	6:33049565	5.86141e-39	0.705277	6.1037e-30	3.99549e-28
ENSG00000124688	MAD2L1BP	6:43608386	6.59672e-36	0.162061	6.94805e-30	4.53368e-28
ENSG00000204099	NEU4	2:242757411	1.26431e-37	-0.85444	7.10077e-30	4.60391e-28
ENSG00000111331	OAS3	12:113386950	2.04204e-35	0.33138	9.04573e-30	5.8464e-28
ENSG00000051620	HEBP2	6:138726183	3.83558e-38	-0.432471	1.01834e-29	6.56093e-28
ENSG00000136856	SLC2A8	9:130173362	1.3933e-36	-0.279129	1.04651e-29	6.72122e-28
ENSG00000197696	NMB	15:85231585	6.78928e-39	0.351498	1.05454e-29	6.75156e-28
ENSG00000166503	HDGFL3	15:83848605	1.62732e-42	0.280454	1.68612e-29	1.07614e-27
ENSG00000158623	COPG2	7:130362554	1.84501e-39	0.264609	1.86716e-29	1.18798e-27
ENSG00000118557	PMFBP1	16:72162966	8.00288e-37	0.329336	3.04265e-29	1.92987e-27
ENSG00000198818	SFT2D1	6:166751416	3.15733e-35	0.126374	3.36302e-29	2.12647e-27
ENSG00000173801	JUP	17:39943921	5.16907e-42	-0.19063	3.66898e-29	2.31277e-27
ENSG00000006015	REX1BD	19:18698019	1.83618e-35	-0.172237	3.81428e-29	2.39696e-27
ENSG00000104518	GSDMD	8:144643169	1.23751e-36	0.258456	3.99543e-29	2.5031e-27
ENSG00000122644	ARL4A	7:12730362	1.2915e-36	-0.258388	4.55702e-29	2.8462e-27
ENSG00000163877	SNIP1	1:38014478	7.1183e-35	-0.138186	7.57954e-29	4.71955e-27
ENSG00000163428	LRRC58	3:120029647	1.95175e-36	-0.298935	9.22387e-29	5.70862e-27
ENSG00000118655	DCLRE1B	1:114458958	6.12598e-35	0.179316	1.04204e-28	6.42966e-27
ENSG00000128915	ICE2	15:60767686	2.57911e-35	-0.171652	1.06846e-28	6.57282e-27
ENSG00000100599	RIN3	14:93017566	5.0132e-35	0.242488	1.09224e-28	6.69893e-27
ENSG00000144455	SUMF1	3:4403818	1.1075e-34	-0.137039	1.11832e-28	6.83835e-27
ENSG00000264269	AC016866.1	18:46558289	2.90275e-35	0.217299	1.68233e-28	1.0226e-26
ENSG00000196449	YRDC	1:38298876	8.49986e-35	0.178575	1.74923e-28	1.0601e-26
ENSG00000092020	PPP2R3C	14:35602087	4.10583e-35	-0.238303	1.8851e-28	1.13907e-26
ENSG00000132305	IMMT	2:86360225	1.92288e-35	-0.161676	1.96807e-28	1.18569e-26
ENSG00000184293	CLECL1	12:9878583	1.37418e-35	-0.592163	2.51091e-28	1.50829e-26
ENSG00000109756	RAPGEF2	4:160174009	1.52614e-35	-0.328221	3.05259e-28	1.8197e-26
ENSG00000170027	YWHAG	7:76062644	7.20955e-35	0.153602	3.05606e-28	1.8197e-26
ENSG00000026297	RNASET2	6:167385623	1.7045e-34	0.173661	3.81574e-28	2.26544e-26
ENSG00000160226	CFAP410	21:45763811	2.28942e-34	0.209742	4.1501e-28	2.44971e-26
ENSG00000105854	PON2	7:95063702	7.15709e-35	0.233342	4.38358e-28	2.58007e-26
ENSG00000110203	FOLR3	11:71880618	4.96607e-39	1.98585	4.73597e-28	2.7715e-26
ENSG00000135636	DYSF	2:71678532	2.9045e-34	-0.685076	4.83609e-28	2.81397e-26
ENSG00000182118	FAM89A	1:231186998	2.86317e-34	-0.313918	5.17867e-28	3.00474e-26
ENSG00000038002	AGA	4:178363378	6.03857e-35	0.203324	6.35633e-28	3.67759e-26
ENSG00000168310	IRF2	4:185251371	1.05712e-33	-0.186759	7.33665e-28	4.23279e-26
ENSG00000021355	SERPINB1	6:2841040	3.08825e-33	-0.227067	9.69889e-28	5.57989e-26
ENSG00000147454	SLC25A37	8:23397081	2.0729e-35	0.263574	1.20109e-27	6.89061e-26
ENSG00000176422	SPRYD4	12:56865338	1.92175e-34	0.196471	1.23678e-27	7.07548e-26
ENSG00000144115	THNSL2	2:88454959	2.94395e-34	0.352633	1.39731e-27	7.97153e-26
ENSG00000105771	SMG9	19:44235535	8.54762e-34	0.189031	1.52951e-27	8.70141e-26
ENSG00000110700	RPS13	11:17096211	6.06517e-34	0.339913	2.1079e-27	1.19254e-25
ENSG00000028203	VEZT	12:95694394	7.24608e-33	0.179705	2.58497e-27	1.45841e-25
ENSG00000128699	ORMDL1	2:190655561	2.81496e-33	0.179807	3.28924e-27	1.85064e-25
ENSG00000105483	CARD8	19:48706297	3.64398e-33	0.165874	3.34545e-27	1.87709e-25
ENSG00000101290	CDS2	20:5121536	5.15e-33	-0.136001	3.61246e-27	2.02135e-25
ENSG00000072210	ALDH3A2	17:19581009	8.31359e-34	-0.231336	3.76829e-27	2.10279e-25
ENSG00000151806	GUF1	4:44724566	3.16823e-34	0.180789	4.31408e-27	2.40079e-25
ENSG00000182919	C11orf54	11:93500659	1.22292e-33	0.149055	4.57602e-27	2.53964e-25
ENSG00000136688	IL36G	2:113790553	8.85223e-34	-0.430588	6.12868e-27	3.37384e-25
ENSG00000160948	VPS28	8:145642886	1.94138e-35	0.332073	6.53199e-27	3.57658e-25
ENSG00000215845	TSTD1	1:161008535	1.00218e-32	0.289676	8.4229e-27	4.59962e-25
ENSG00000108523	RNF167	17:4849635	7.78127e-33	-0.206244	8.7061e-27	4.74159e-25
ENSG00000121310	ECHDC2	1:53392908	6.59536e-33	0.338769	8.86818e-27	4.81702e-25
ENSG00000204070	SYS1	20:43990833	1.97507e-32	0.134792	8.9984e-27	4.87479e-25
ENSG00000198715	GLMP	1:156220056	1.19978e-32	-0.185198	9.61757e-27	5.19643e-25
ENSG00000184752	NDUFA12	12:95397552	1.72448e-32	-0.151185	9.82344e-27	5.29366e-25
ENSG00000166002	SMCO4	11:93256172	4.65254e-34	-0.266077	1.01726e-26	5.46739e-25
ENSG00000135919	SERPINE2	2:224946032	2.19338e-42	-0.542939	1.08815e-26	5.83305e-25
ENSG00000268758	ADGRE4P	19:6998233	3.4343e-36	0.411165	1.51638e-26	8.10731e-25
ENSG00000136695	IL36RN	2:113827396	1.72161e-34	-0.243523	1.65398e-26	8.81989e-25
ENSG00000197971	MBP	18:74723459	3.18959e-32	0.19869	1.67402e-26	8.90351e-25
ENSG00000105928	GSDME	7:24796693	3.83816e-33	0.235889	1.9133e-26	1.01497e-24
ENSG00000121743	GJA3	13:20745288	7.13802e-34	0.375136	1.92859e-26	1.02043e-24
ENSG00000134028	ADAMDEC1	8:24238839	1.2613e-32	0.321117	2.37063e-26	1.25108e-24
ENSG00000100055	CYTH4	22:37677892	1.79897e-32	-0.314841	2.43898e-26	1.28383e-24
ENSG00000167543	TP53I13	17:27897585	5.21313e-33	0.166808	3.64355e-26	1.90806e-24
ENSG00000132199	ENOSF1	18:673086	4.10514e-31	0.296982	4.17495e-26	2.18075e-24
ENSG00000112303	VNN2	6:133054183	1.19701e-32	-0.562643	4.2219e-26	2.19965e-24
ENSG00000052749	RRP12	10:99160152	4.22241e-32	0.240111	6.38537e-26	3.30157e-24
ENSG00000005075	POLR2J	7:102094535	4.37185e-32	-0.453255	6.62986e-26	3.41933e-24
ENSG00000174705	SH3PXD2B	5:171823838	2.1736e-31	0.300687	6.97121e-26	3.58632e-24
ENSG00000253958	CLDN23	8:8538102	2.51385e-33	0.376786	8.08542e-26	4.14908e-24
ENSG00000107798	LIPA	10:91002804	1.24437e-31	0.214496	9.73454e-26	4.98281e-24
ENSG00000171621	SPSB1	1:9336748	1.795e-31	-0.315977	1.02072e-25	5.21169e-24
ENSG00000116698	SMG7	1:183457396	1.66071e-31	-0.212156	1.03542e-25	5.27356e-24
ENSG00000174370	C11orf45	11:128773802	2.12273e-31	-0.192178	1.08629e-25	5.51889e-24
ENSG00000117505	DR1	1:93817946	1.2095e-31	-0.179706	1.13863e-25	5.77045e-24
ENSG00000100106	TRIOBP	22:38138379	1.37551e-31	-0.137138	1.15036e-25	5.81546e-24
ENSG00000173406	DAB1	1:59009279	5.39664e-33	0.183892	1.17768e-25	5.93887e-24
ENSG00000008256	CYTH3	7:6290751	6.18969e-33	0.242791	1.26411e-25	6.35903e-24
ENSG00000169045	HNRNPH1	5:179053197	1.44849e-30	-0.240174	1.28461e-25	6.44627e-24
ENSG00000141560	FN3KRP	17:80675105	1.18044e-32	-0.170623	1.29411e-25	6.47803e-24
ENSG00000140105	WARS	14:100795338	6.7758e-31	-0.323121	1.64487e-25	8.19369e-24
ENSG00000136816	TOR1B	9:132568500	1.95903e-30	-0.186809	1.71866e-25	8.54043e-24
ENSG00000099330	OCEL1	19:17337025	1.96116e-30	0.147485	2.08986e-25	1.03598e-23
ENSG00000103148	NPRL3	16:178543	8.58971e-32	-0.134241	2.13992e-25	1.05823e-23
ENSG00000174628	IQCK	16:19727998	2.27931e-31	-0.328446	2.57274e-25	1.26919e-23
ENSG00000240065	PSMB9	6:32821859	1.82363e-33	0.207699	2.74693e-25	1.35186e-23
ENSG00000117697	NSL1	1:212955231	4.63449e-31	-0.143573	2.9397e-25	1.44325e-23
ENSG00000128791	TWSG1	18:9386121	1.03242e-30	0.267369	3.17094e-25	1.55304e-23
ENSG00000116641	DOCK7	1:63139730	2.80304e-31	0.123854	3.21319e-25	1.56997e-23
ENSG00000085871	MGST2	4:140588391	3.63787e-31	0.218044	3.24953e-25	1.58394e-23
ENSG00000128274	A4GALT	22:43153146	1.66636e-31	-0.484584	3.86037e-25	1.8772e-23
ENSG00000181444	ZNF467	7:149474393	2.24555e-31	-0.291667	3.90999e-25	1.89682e-23
ENSG00000111725	PRKAB1	12:120146925	4.15919e-31	0.27508	3.93199e-25	1.90297e-23
ENSG00000116688	MFN2	1:12048595	4.8321e-31	-0.150635	3.9451e-25	1.9048e-23
ENSG00000118785	SPP1	4:88772535	1.85472e-31	-0.609632	4.04193e-25	1.94695e-23
ENSG00000095485	CWF19L1	10:102000701	4.43636e-31	0.126775	4.33174e-25	2.07675e-23
ENSG00000120910	PPP3CC	8:22324577	9.68265e-31	0.127151	5.59562e-25	2.67641e-23
ENSG00000115350	POLE4	2:75185856	7.76897e-31	0.119198	7.43538e-25	3.54806e-23
ENSG00000134202	GSTM3	1:110282972	2.39123e-30	0.228726	7.52245e-25	3.58124e-23
ENSG00000234327	AC012146.1	17:5075838	6.1048e-32	0.324441	7.84063e-25	3.72404e-23
ENSG00000168995	SIGLEC7	19:51640330	2.73847e-30	0.36245	8.2716e-25	3.91055e-23
ENSG00000124570	SERPINB6	6:2952155	7.91525e-31	0.122906	9.22615e-25	4.35176e-23
ENSG00000099956	SMARCB1	22:24177697	6.49281e-31	-0.197916	1.42666e-24	6.71371e-23
ENSG00000072682	P4HA2	5:131575338	3.80367e-31	0.150784	1.46395e-24	6.87336e-23
ENSG00000189171	S100A13	1:153604519	1.20514e-30	-0.189486	1.67181e-24	7.81335e-23
ENSG00000126522	ASL	7:65609453	1.52027e-31	0.196668	1.81342e-24	8.45583e-23
ENSG00000152219	ARL14EP	11:30344883	1.1793e-30	-0.179047	2.0161e-24	9.37949e-23
ENSG00000138496	PARP9	3:122145324	6.89783e-31	0.248262	2.13177e-24	9.87793e-23
ENSG00000111906	HDDC2	6:125596957	8.29143e-31	-0.187612	2.30718e-24	1.06608e-22
ENSG00000135218	CD36	7:80297720	1.91843e-30	-0.3203	2.45008e-24	1.12956e-22
ENSG00000143569	UBAP2L	1:154245142	4.46659e-30	-0.176258	2.56264e-24	1.17614e-22
ENSG00000114541	FRMD4B	3:69397720	2.96181e-30	0.296996	2.62049e-24	1.19464e-22
ENSG00000123610	TNFAIP6	2:152206541	8.07182e-30	-0.259335	2.83021e-24	1.28737e-22
ENSG00000185070	FLRT2	14:86099662	1.04952e-30	0.216188	2.97575e-24	1.35057e-22
ENSG00000140931	CMTM3	16:66673183	3.20412e-30	-0.129542	2.99685e-24	1.35713e-22
ENSG00000205581	HMGN1	21:40717478	3.85728e-29	-0.149208	3.04257e-24	1.37478e-22
ENSG00000089327	FXYD5	19:35670208	1.93582e-29	0.149961	3.25569e-24	1.46783e-22
ENSG00000138744	NAAA	4:76856440	2.66491e-30	0.18661	3.3809e-24	1.51758e-22
ENSG00000137106	GRHPR	9:37422656	5.75068e-30	0.13641	4.18626e-24	1.87086e-22
ENSG00000280798	LINC00294	11:33099607	7.03205e-30	0.149408	4.47878e-24	1.99722e-22
ENSG00000158109	TPRG1L	1:3563428	2.83636e-29	0.165407	4.52744e-24	2.01452e-22
ENSG00000170448	NFXL1	4:47832170	6.39762e-31	0.334319	5.35112e-24	2.37585e-22
ENSG00000117226	GBP3	1:89481583	1.46811e-29	-0.165885	6.59503e-24	2.92178e-22
ENSG00000164938	TP53INP1	8:96101280	1.91769e-29	-0.30978	8.83698e-24	3.90655e-22
ENSG00000099977	DDT	22:24335977	1.10609e-31	0.188735	9.73752e-24	4.29536e-22
ENSG00000091640	SPAG7	17:4865928	1.19595e-29	0.250396	1.16716e-23	5.12636e-22
ENSG00000131873	CHSY1	15:101732717	6.49711e-30	-0.321384	1.16488e-23	5.12636e-22
ENSG00000136169	SETDB2	13:50037956	1.18582e-29	0.179041	1.73106e-23	7.58679e-22
ENSG00000177337	DLGAP1-AS1	18:3596818	5.4401e-29	-0.286156	2.04159e-23	8.9286e-22
ENSG00000154589	LY96	8:74905150	1.20663e-29	-0.190921	2.09407e-23	9.13855e-22
ENSG00000092108	SCFD1	14:31099738	9.13165e-29	-0.124383	2.44623e-23	1.06526e-21
ENSG00000167081	PBX3	9:128412676	1.34183e-28	0.154411	2.74183e-23	1.19145e-21
ENSG00000160469	BRSK1	19:55826868	1.15078e-28	0.254696	2.89325e-23	1.25458e-21
ENSG00000254531	AP001816.1	4:102098066	1.1822e-30	-0.378484	2.9283e-23	1.26708e-21
ENSG00000196730	DAPK1	9:90172157	3.23076e-29	-0.196934	3.14996e-23	1.36012e-21
ENSG00000103264	FBXO31	16:87402261	5.70298e-29	0.152306	3.28035e-23	1.41343e-21
ENSG00000088766	CRLS1	20:5986234	6.19679e-28	-0.113392	3.78586e-23	1.62781e-21
ENSG00000121542	SEC22A	3:123011192	1.42285e-29	-0.153075	4.17266e-23	1.79035e-21
ENSG00000133103	COG6	13:40216691	1.69462e-28	-0.168903	4.43995e-23	1.90104e-21
ENSG00000013583	HEBP1	12:13154123	1.45478e-28	0.13179	5.4094e-23	2.31128e-21
ENSG00000122873	CISD1	10:60041914	1.21278e-28	-0.172673	5.66274e-23	2.41448e-21
ENSG00000197614	MFAP5	12:8800566	9.65712e-29	0.510237	5.72679e-23	2.4367e-21
ENSG00000099785	MARCH2	19:8528277	4.09963e-28	0.151776	6.14839e-23	2.61065e-21
ENSG00000167766	ZNF83	19:53141625	3.44806e-28	-0.275016	6.56681e-23	2.78253e-21
ENSG00000112078	KCTD20	6:36410223	1.13546e-28	0.215312	6.76532e-23	2.8607e-21
ENSG00000175048	ZDHHC14	6:157859002	3.95365e-29	-0.226292	7.63335e-23	3.21444e-21
ENSG00000134184	GSTM1	1:110263526	2.61143e-28	0.858419	7.93568e-23	3.33488e-21
ENSG00000130812	ANGPTL6	19:10223296	1.35265e-28	0.397803	7.99928e-23	3.3547e-21
ENSG00000035141	FAM136A	2:70524142	1.02347e-28	-0.115771	1.14709e-22	4.79094e-21
ENSG00000145476	CYP4V2	4:187122009	2.26714e-27	0.489071	1.2306e-22	5.12924e-21
ENSG00000088832	FKBP1A	20:1350709	1.23824e-27	-0.27745	1.29932e-22	5.40464e-21
ENSG00000054277	OPN3	1:241754836	1.43611e-27	0.195857	1.34726e-22	5.59266e-21
ENSG00000164125	GASK1B	4:159048217	7.44496e-28	-0.230926	1.39266e-22	5.76939e-21
ENSG00000175857	GAPT	5:57790337	7.37756e-29	0.26045	1.4148e-22	5.83743e-21
ENSG00000171606	ZNF274	19:58720236	1.55327e-28	0.303152	1.4208e-22	5.85037e-21
ENSG00000165474	GJB2	13:20744452	7.28094e-28	0.425814	1.84292e-22	7.55804e-21
ENSG00000133063	CHIT1	1:203200313	4.83209e-35	0.581857	1.86819e-22	7.64632e-21
ENSG00000100101	Z83844.1	22:38085523	1.75446e-27	-0.118988	1.99314e-22	8.14141e-21
ENSG00000137757	CASP5	11:104866461	9.7676e-29	-0.225809	2.44806e-22	9.97967e-21
ENSG00000166347	CYB5A	18:71936780	4.37281e-27	-0.213384	2.9143e-22	1.18567e-20
ENSG00000129472	RAB2B	14:21928383	2.99585e-27	-0.17724	3.35122e-22	1.36071e-20
ENSG00000183844	FAM3B	21:42690424	1.64963e-33	0.143062	3.73725e-22	1.51444e-20
ENSG00000172954	LCLAT1	2:30666904	1.30901e-27	0.138004	3.87645e-22	1.56774e-20
ENSG00000121691	CAT	11:34468936	1.79183e-28	-0.210437	3.96944e-22	1.60218e-20
ENSG00000183741	CBX6	22:39266451	1.02065e-27	-0.226794	4.16787e-22	1.67895e-20
ENSG00000164010	ERMAP	1:43310639	5.17501e-28	-0.219208	4.81776e-22	1.93693e-20
ENSG00000165752	STK32C	10:134177749	1.227e-27	0.272862	4.8519e-22	1.94682e-20
ENSG00000185651	UBE2L3	22:21958872	1.62936e-27	0.139699	4.90547e-22	1.96446e-20
ENSG00000163686	ABHD6	3:58219417	2.81588e-28	-0.120654	5.83345e-22	2.33151e-20
ENSG00000112667	DNPH1	6:43193877	2.03612e-27	-0.23042	6.32051e-22	2.52124e-20
ENSG00000173145	NOC3L	10:96133290	1.47406e-27	-0.238279	7.00642e-22	2.7894e-20
ENSG00000054523	KIF1B	1:10271688	7.52828e-27	0.245776	7.30327e-22	2.90192e-20
ENSG00000054983	GALC	14:88470978	3.3242e-27	-0.190249	8.81156e-22	3.49444e-20
ENSG00000176393	RNPEP	1:201950291	9.21602e-27	0.154527	9.84921e-22	3.89837e-20
ENSG00000167987	VPS37C	11:60926956	1.32684e-27	0.115696	1.14055e-21	4.50563e-20
ENSG00000176485	PLA2G16	11:63381976	2.51569e-27	-0.286605	1.19445e-21	4.70945e-20
ENSG00000119537	KDSR	18:61034420	4.09391e-27	0.189054	1.3104e-21	5.15666e-20
ENSG00000184992	BRI3BP	12:125515001	1.07338e-26	0.140198	1.35612e-21	5.32631e-20
ENSG00000144895	EIF2A	3:150292771	2.3957e-27	-0.17361	1.49534e-21	5.86184e-20
ENSG00000239672	NME1	17:49230308	2.25017e-26	0.133981	1.52942e-21	5.98395e-20
ENSG00000105499	PLA2G4C	19:48611620	3.11835e-26	0.386538	1.83536e-21	7.13993e-20
ENSG00000103168	TAF1C	16:84207097	3.89879e-27	-0.213825	2.03532e-21	7.90276e-20
ENSG00000214022	REPIN1	7:150065559	1.2328e-26	0.199447	2.10747e-21	8.16738e-20
ENSG00000161921	CXCL16	17:4676420	1.88427e-26	0.171617	2.18625e-21	8.45664e-20
ENSG00000112763	BTN2A1	6:26458525	3.03194e-28	-0.152659	2.19261e-21	8.46521e-20
ENSG00000140876	NUDT7	16:77757141	1.56318e-27	0.45589	2.24096e-21	8.63555e-20
ENSG00000122694	GLIPR2	9:36154678	1.08257e-26	-0.186801	2.465e-21	9.481e-20
ENSG00000138821	SLC39A8	4:103338532	7.54691e-27	0.29352	2.53241e-21	9.72197e-20
ENSG00000167077	MEI1	22:42017264	6.75599e-28	-0.197802	2.62696e-21	1.00472e-19
ENSG00000136861	CDK5RAP2	9:123151125	6.06021e-27	-0.314006	2.68515e-21	1.02505e-19
ENSG00000170468	RIOX1	14:73932657	9.50442e-28	-0.392185	2.73988e-21	1.044e-19
ENSG00000165948	IFI27L1	14:94571793	4.08588e-26	0.191281	2.82266e-21	1.07154e-19
ENSG00000176915	ANKLE2	12:133343685	2.89842e-27	-0.167203	2.8183e-21	1.07154e-19
ENSG00000116288	PARK7	1:8029494	1.15706e-26	0.106876	3.08818e-21	1.17016e-19
ENSG00000103111	MON1B	16:77233338	2.64091e-27	-0.142536	3.18943e-21	1.20629e-19
ENSG00000185201	IFITM2	11:320836	8.93893e-27	-0.261022	3.25742e-21	1.22973e-19
ENSG00000175567	UCP2	11:73680776	1.3433e-26	-0.302428	3.31691e-21	1.24987e-19
ENSG00000107959	PITRM1	10:3193412	3.01204e-27	-0.297227	3.36611e-21	1.26608e-19
ENSG00000136371	MTHFS	15:80190308	7.66424e-27	-0.180201	3.55954e-21	1.33392e-19
ENSG00000166377	ATP9B	18:76955815	2.70896e-26	-0.155694	3.88185e-21	1.45204e-19
ENSG00000118804	STBD1	4:77342159	7.97607e-27	0.136845	4.37594e-21	1.63088e-19
ENSG00000037757	MRI1	19:13871411	8.37303e-27	-0.225873	4.82634e-21	1.79547e-19
ENSG00000213625	LEPROT	1:65888231	3.74146e-26	0.248665	5.05528e-21	1.87722e-19
ENSG00000146085	MMUT	6:49454281	3.56607e-27	-0.133705	5.08873e-21	1.88621e-19
ENSG00000171298	GAA	17:78064981	1.12288e-26	-0.346419	5.52536e-21	2.04434e-19
ENSG00000123505	AMD1	6:111221806	2.46433e-26	-0.235109	5.68942e-21	2.10124e-19
ENSG00000176903	PNMA1	14:74128945	2.75606e-27	0.155346	5.78519e-21	2.12891e-19
ENSG00000100296	THOC5	22:29904354	3.31251e-27	-0.124018	6.38404e-21	2.34505e-19
ENSG00000151553	FAM160B1	10:116590106	2.13325e-26	0.150261	6.51462e-21	2.38872e-19
ENSG00000183828	NUDT14	14:105642016	2.57698e-26	0.169584	6.80805e-21	2.49184e-19
ENSG00000125445	MRPS7	17:73261415	1.95018e-26	-0.132378	7.19266e-21	2.6279e-19
ENSG00000129116	PALLD	4:169663615	3.2736e-26	0.418776	7.76377e-21	2.8315e-19
ENSG00000198363	ASPH	8:62670528	3.33919e-26	-0.198511	8.67483e-21	3.15813e-19
ENSG00000065060	UHRF1BP1	6:34660324	1.50141e-26	-0.155389	1.04093e-20	3.76942e-19
ENSG00000278574	ZNHIT3	17:34816489	8.69162e-26	-0.196335	1.03937e-20	3.76942e-19
ENSG00000165806	CASP7	10:115439394	3.74279e-26	0.173641	1.04494e-20	3.77724e-19
ENSG00000118197	DDX59	1:200649121	8.44333e-26	-0.139523	1.072e-20	3.86821e-19
ENSG00000136826	KLF4	9:110592109	5.96374e-26	-0.465223	1.31399e-20	4.72471e-19
ENSG00000079257	LXN	3:158431070	1.45885e-26	-0.331189	1.41118e-20	5.06526e-19
ENSG00000171206	TRIM8	10:104341435	4.89289e-27	0.202988	1.41421e-20	5.06723e-19
ENSG00000170425	ADORA2B	17:15819735	3.12503e-26	0.18541	1.43126e-20	5.11934e-19
ENSG00000213639	PPP1CB	2:28997835	4.24414e-26	0.126183	1.44992e-20	5.17702e-19
ENSG00000117280	RAB29	1:205675240	1.30761e-25	0.131066	1.58466e-20	5.64824e-19
ENSG00000101343	CRNKL1	20:20033423	3.11441e-25	0.113658	1.63923e-20	5.83257e-19
ENSG00000175662	TOM1L2	17:17750907	2.92412e-26	0.116973	1.80445e-20	6.40927e-19
ENSG00000070081	NUCB2	11:17298859	8.27391e-26	-0.150528	1.94786e-20	6.90664e-19
ENSG00000185658	BRWD1	21:40591381	3.96638e-25	0.103553	2.06608e-20	7.31313e-19
ENSG00000167258	CDK12	17:37682657	6.38535e-26	-0.178914	2.32594e-20	8.21869e-19
ENSG00000242372	EIF6	20:33866029	1.09769e-26	-0.141115	2.38035e-20	8.39642e-19
ENSG00000121417	ZNF211	19:58154807	8.05472e-26	0.176813	2.4399e-20	8.59164e-19
ENSG00000113558	SKP1	5:133453393	5.42938e-26	-0.244173	2.79625e-20	9.79579e-19
ENSG00000186132	C2orf76	2:120052376	2.65649e-26	0.132794	3.19187e-20	1.11626e-18
ENSG00000204592	HLA-E	6:30457732	1.68949e-28	0.0922984	3.22855e-20	1.12715e-18
ENSG00000173728	C1orf100	1:244528754	1.34855e-25	0.159931	3.39617e-20	1.18365e-18
ENSG00000197766	CFD	19:859368	4.27281e-25	0.282365	3.57197e-20	1.24069e-18
ENSG00000254827	SLC22A18AS	11:2923826	4.23396e-25	-0.158832	3.571e-20	1.24069e-18
ENSG00000104388	RAB2A	8:61539278	1.20378e-25	0.109462	3.66206e-20	1.26982e-18
ENSG00000119669	IRF2BPL	14:77486062	6.22715e-26	-0.546339	3.78771e-20	1.31116e-18
ENSG00000178381	ZFAND2A	7:1214222	1.1513e-25	-0.193614	4.20989e-20	1.45484e-18
ENSG00000168246	UBTD2	5:171694066	1.76945e-25	0.199287	4.26035e-20	1.46979e-18
ENSG00000168487	BMP1	8:22048790	4.29811e-25	-0.160705	4.44652e-20	1.53143e-18
ENSG00000197912	SPG7	16:89600802	3.52206e-26	0.112296	5.44932e-20	1.8705e-18
ENSG00000132329	RAMP1	2:238804485	3.05772e-26	0.284868	5.52462e-20	1.89316e-18
ENSG00000242612	DECR2	16:465612	1.37812e-25	0.142937	6.45646e-20	2.20878e-18
ENSG00000167693	NXN	17:819690	3.47334e-28	0.246572	7.35364e-20	2.5115e-18
ENSG00000177700	POLR2L	11:838842	2.71015e-25	0.13604	7.43901e-20	2.53641e-18
ENSG00000142856	ITGB3BP	1:64017830	3.42468e-25	-0.144351	7.69066e-20	2.61785e-18
ENSG00000075975	MKRN2	3:12720804	2.06682e-25	0.254852	8.19195e-20	2.78384e-18
ENSG00000106853	PTGR1	9:114333823	6.30352e-26	0.539614	8.29374e-20	2.81375e-18
ENSG00000107593	PKD2L1	10:102052884	3.73832e-25	0.735181	8.43252e-20	2.85609e-18
ENSG00000136238	RAC1	7:6423724	1.6479e-25	-0.0946896	9.42841e-20	3.18811e-18
ENSG00000183214	MICA	6:31359648	3.63532e-28	-0.207861	1.04717e-19	3.5292e-18
ENSG00000112584	FAM120B	6:170676013	9.42053e-26	0.157823	1.1215e-19	3.77348e-18
ENSG00000152465	NMT2	10:15205771	3.98816e-25	-0.272926	1.19448e-19	4.01243e-18
ENSG00000114013	CD86	3:121665950	3.80793e-25	-0.19026	1.25278e-19	4.19664e-18
ENSG00000116157	GPX7	1:53074532	1.06445e-24	-0.168742	1.25343e-19	4.19664e-18
ENSG00000143252	SDHC	1:161334658	1.13897e-25	-0.259983	1.2593e-19	4.2094e-18
ENSG00000127507	ADGRE2	19:14873284	7.36164e-25	-0.181167	1.28134e-19	4.27607e-18
ENSG00000103249	CLCN7	16:1519941	2.58295e-25	-0.142531	1.3159e-19	4.38424e-18
ENSG00000071243	ING3	7:120554499	1.28519e-24	-0.1236	1.47711e-19	4.90535e-18
ENSG00000117151	CTBS	1:85036784	6.3457e-25	-0.156741	1.48208e-19	4.91386e-18
ENSG00000025708	TYMP	22:50964153	3.79515e-25	0.240468	1.5498e-19	5.13006e-18
ENSG00000126088	UROD	1:45494750	5.83099e-25	-0.107491	1.61736e-19	5.34503e-18
ENSG00000159479	MED8	1:43850473	9.11116e-25	-0.104571	1.62938e-19	5.37605e-18
ENSG00000128973	CLN6	15:68420906	1.17471e-24	0.109372	1.64642e-19	5.42351e-18
ENSG00000118640	VAMP8	2:85792384	4.2834e-25	-0.123826	1.72804e-19	5.68321e-18
ENSG00000249624	AP000295.1	21:34648123	8.95909e-25	-0.159656	1.74541e-19	5.73111e-18
ENSG00000115107	STEAP3	2:120021319	6.41255e-25	-0.23609	1.76715e-19	5.79318e-18
ENSG00000142494	SLC47A1	17:19497890	9.73392e-25	-0.277116	1.8233e-19	5.96768e-18
ENSG00000154222	CC2D1B	1:52818188	1.18553e-24	-0.143845	2.06601e-19	6.75125e-18
ENSG00000198648	STK39	2:169011708	2.09985e-25	-0.15218	2.17286e-19	7.08907e-18
ENSG00000085449	WDFY1	2:224755821	2.21527e-24	-0.363655	2.50809e-19	8.16972e-18
ENSG00000151327	FAM177A1	14:35516213	2.03517e-24	-0.194177	2.60244e-19	8.46356e-18
ENSG00000148384	INPP5E	9:139323311	3.83376e-24	-0.153471	2.64311e-19	8.58216e-18
ENSG00000196405	EVL	14:100544400	2.29747e-24	0.337343	2.65447e-19	8.60536e-18
ENSG00000149499	EML3	11:62381808	2.16585e-24	0.111847	2.66316e-19	8.61985e-18
ENSG00000115896	PLCL1	2:198650259	2.73675e-24	-0.162503	2.6844e-19	8.67485e-18
ENSG00000197965	MPZL1	1:167760731	4.85191e-24	-0.238712	2.75212e-19	8.87964e-18
ENSG00000167920	TMEM99	17:39028885	9.26297e-25	0.363708	2.97655e-19	9.58861e-18
ENSG00000189223	PAX8-AS1	2:113993344	1.98529e-24	-0.225565	3.04182e-19	9.76806e-18
ENSG00000089916	GPATCH2L	14:76624547	2.2895e-24	0.122234	3.51014e-19	1.12543e-17
ENSG00000128283	CDC42EP1	22:37964299	1.15399e-24	-0.134979	3.5932e-19	1.15025e-17
ENSG00000261371	PECAM1	17:62404452	5.58375e-24	-0.146579	3.69479e-19	1.18092e-17
ENSG00000221823	PPP3R1	2:68457046	3.62491e-24	0.282238	3.71829e-19	1.18657e-17
ENSG00000048162	NOP16	5:175810837	2.94952e-24	0.189034	4.11283e-19	1.31043e-17
ENSG00000006747	SCIN	7:12615698	1.34508e-24	0.201018	4.24695e-19	1.35106e-17
ENSG00000100300	TSPO	22:43549739	3.16232e-24	0.095092	4.29181e-19	1.36321e-17
ENSG00000067836	ROGDI	16:4853816	1.52422e-24	0.180705	4.38134e-19	1.38733e-17
ENSG00000085365	SCAMP1	5:77773152	4.25782e-24	0.130066	5.55231e-19	1.75267e-17
ENSG00000133059	DSTYK	1:205218526	5.32456e-24	0.201234	5.66566e-19	1.7857e-17
ENSG00000037474	NSUN2	5:6633222	4.29719e-24	0.0934041	5.79038e-19	1.82219e-17
ENSG00000031691	CENPQ	6:49459978	4.8048e-25	0.0922345	5.96974e-19	1.87575e-17
ENSG00000111666	CHPT1	12:102087014	5.17302e-24	0.162435	5.98282e-19	1.87697e-17
ENSG00000159314	ARHGAP27	17:43498710	6.72445e-25	-0.183859	6.10101e-19	1.91111e-17
ENSG00000170291	ELP5	17:7150552	3.93005e-24	0.120136	6.31517e-19	1.97517e-17
ENSG00000081087	OSTM1	6:108361990	5.23141e-24	0.109739	6.98973e-19	2.1828e-17
ENSG00000139514	SLC7A1	13:30172458	5.86266e-24	-0.117514	7.33236e-19	2.28631e-17
ENSG00000125877	ITPA	20:3193893	3.11046e-24	-0.154978	7.72853e-19	2.40616e-17
ENSG00000116198	CEP104	1:3771108	5.9987e-24	0.142299	7.80487e-19	2.42623e-17
ENSG00000109667	SLC2A9	4:9943700	6.41642e-25	0.173462	8.23886e-19	2.55725e-17
ENSG00000113282	CLINT1	5:157270749	5.5332e-24	-0.204825	9.25583e-19	2.85987e-17
ENSG00000184939	ZFP90	16:68580385	6.52565e-24	0.138836	9.27797e-19	2.86238e-17
ENSG00000129450	SIGLEC9	19:51640330	9.0075e-24	0.436093	1.10525e-18	3.40225e-17
ENSG00000214113	LYRM4	6:5115596	8.18011e-24	0.146363	1.10612e-18	3.40225e-17
ENSG00000197111	PCBP2	12:53787489	8.39695e-24	-0.328039	1.19409e-18	3.66731e-17
ENSG00000121316	PLBD1	12:14715793	1.34042e-23	-0.178091	1.27382e-18	3.88298e-17
ENSG00000002919	SNX11	17:46311075	3.0303e-24	-0.173809	1.31958e-18	4.01647e-17
ENSG00000112799	LY86	6:6589277	6.4673e-24	0.140831	1.34897e-18	4.09982e-17
ENSG00000164929	BAALC	8:104138141	2.66516e-24	0.151679	1.47515e-18	4.47665e-17
ENSG00000111581	NUP107	12:69130466	2.04099e-23	0.113734	1.51175e-18	4.58091e-17
ENSG00000168411	RFWD3	16:74602756	9.87398e-24	0.166375	1.81465e-18	5.48249e-17
ENSG00000156795	WDYHV1	8:124454579	1.67291e-23	-0.123803	1.92569e-18	5.80938e-17
ENSG00000120253	NUP43	6:149955278	1.91446e-23	-0.132022	1.99335e-18	6.00462e-17
ENSG00000256594	AC010186.2	12:9808721	4.38267e-24	-0.343676	2.06299e-18	6.20525e-17
ENSG00000064687	ABCA7	19:1005834	1.69122e-23	-0.291988	2.06618e-18	6.2057e-17
ENSG00000116991	SIPA1L2	1:232747342	2.92978e-23	-0.153904	2.141e-18	6.42098e-17
ENSG00000149743	TRPT1	11:63941110	2.06908e-23	0.230841	2.4168e-18	7.23749e-17
ENSG00000105856	HBP1	7:106810293	4.35606e-23	0.15887	2.76188e-18	8.24671e-17
ENSG00000014138	POLA2	11:65064690	1.09169e-23	-0.158442	2.7675e-18	8.25142e-17
ENSG00000146842	TMEM209	7:129845202	9.92191e-24	-0.22122	3.00127e-18	8.92237e-17
ENSG00000132155	RAF1	3:12705048	2.60838e-23	0.126524	3.05256e-18	9.0485e-17
ENSG00000168385	SEPT2	2:242189231	9.51407e-24	0.177249	3.10583e-18	9.19307e-17
ENSG00000136244	IL6	7:22746564	1.24031e-23	-0.321636	3.48722e-18	1.0307e-16
ENSG00000161944	ASGR2	17:7016239	7.96193e-23	-0.331515	3.59667e-18	1.06152e-16
ENSG00000166451	CENPN	16:81056441	1.69842e-23	0.183808	3.78227e-18	1.11468e-16
ENSG00000218510	LINC00339	1:22439520	4.72065e-23	0.150147	4.27783e-18	1.25891e-16
ENSG00000065600	TMEM206	1:212588206	3.36555e-23	-0.147337	4.71182e-18	1.38464e-16
ENSG00000100243	CYB5R3	22:43082755	1.80024e-23	-0.0826909	4.76872e-18	1.39934e-16
ENSG00000124209	RAB22A	20:56942520	7.02417e-23	0.113975	4.78026e-18	1.40072e-16
ENSG00000257949	TEN1	17:73993546	4.67058e-23	0.12396	4.83642e-18	1.41514e-16
ENSG00000166923	GREM1	15:32997175	1.24854e-22	0.357234	5.05099e-18	1.47581e-16
ENSG00000163904	SENP2	3:185307879	1.21988e-22	0.105609	5.28384e-18	1.54164e-16
ENSG00000213930	GALT	9:34641762	4.03736e-24	-0.259804	5.49221e-18	1.59787e-16
ENSG00000171488	LRRC8C	1:90164086	9.11274e-23	-0.180213	5.50939e-18	1.60059e-16
ENSG00000175221	MED16	19:871222	5.61139e-23	-0.184092	5.631e-18	1.6336e-16
ENSG00000114405	C3orf14	3:62305073	8.2404e-24	-0.332868	5.73316e-18	1.66087e-16
ENSG00000158270	COLEC12	18:401069	9.28846e-23	-0.522043	5.88108e-18	1.70131e-16
ENSG00000119729	RHOQ	2:46769202	4.84139e-23	0.176043	6.36203e-18	1.83784e-16
ENSG00000198768	APCDD1L	20:57090593	2.82987e-24	0.285094	6.38883e-18	1.84298e-16
ENSG00000100448	CTSG	14:25045589	6.3461e-24	-0.497235	6.677e-18	1.92339e-16
ENSG00000081014	AP4E1	15:51153430	2.06581e-23	-0.103358	6.99269e-18	2.01149e-16
ENSG00000188511	C22orf34	22:50044824	8.5114e-24	-0.076349	7.68783e-18	2.20834e-16
ENSG00000164830	OXR1	8:107629790	7.10124e-23	-0.121305	7.98828e-18	2.29142e-16
ENSG00000171051	FPR1	19:52258019	1.47114e-22	0.400375	8.28237e-18	2.37245e-16
ENSG00000153898	MCOLN2	1:85468807	9.29722e-23	-0.276334	8.62461e-18	2.46702e-16
ENSG00000069943	PIGB	15:55625933	5.50302e-23	0.130435	8.63892e-18	2.46766e-16
ENSG00000105963	ADAP1	7:973100	3.13281e-23	0.189891	8.83083e-18	2.51895e-16
ENSG00000198862	LTN1	21:30287067	1.02052e-23	-0.104832	8.95879e-18	2.55189e-16
ENSG00000078177	N4BP2	4:40128158	2.56829e-23	-0.136789	9.46027e-18	2.69098e-16
ENSG00000163412	EIF4E3	3:71829242	1.27086e-22	-0.224275	1.00217e-17	2.84276e-16
ENSG00000133216	EPHB2	1:23061958	1.07795e-22	-0.292021	1.03439e-17	2.93009e-16
ENSG00000100664	EIF5	14:103812320	8.78455e-23	0.169302	1.09931e-17	3.10967e-16
ENSG00000108064	TFAM	10:60156166	2.77821e-22	0.153621	1.11016e-17	3.13602e-16
ENSG00000186594	MIR22HG	17:1625215	2.7451e-22	-0.202479	1.13708e-17	3.20763e-16
ENSG00000066084	DIP2B	12:50906595	1.75724e-22	0.148229	1.1778e-17	3.31792e-16
ENSG00000138376	BARD1	2:215672827	1.0488e-22	0.163145	1.23799e-17	3.47788e-16
ENSG00000140612	SEC11A	15:85333396	1.40283e-23	0.110797	1.25024e-17	3.50747e-16
ENSG00000153113	CAST	5:95990869	6.13053e-23	0.20236	1.26302e-17	3.53846e-16
ENSG00000170909	OSCAR	19:54553697	1.7519e-22	-0.198346	1.27446e-17	3.56562e-16
ENSG00000271303	SRXN1	20:632567	4.08507e-22	-0.195659	1.29016e-17	3.60461e-16
ENSG00000080819	CPOX	3:98310872	5.82773e-23	-0.171855	1.32387e-17	3.69374e-16
ENSG00000104043	ATP8B4	15:50353277	4.74828e-23	-0.244583	1.35815e-17	3.78421e-16
ENSG00000206449	MICB	6:31533718	4.26058e-29	-0.494862	1.42165e-17	3.95575e-16
ENSG00000254415	SIGLEC14	19:52130637	1.2638e-28	-1.00183	1.53444e-17	4.26378e-16
ENSG00000115525	ST3GAL5	2:86128929	5.30946e-23	-0.155488	1.54281e-17	4.28121e-16
ENSG00000105048	TNNT1	19:55668310	2.1835e-26	0.305711	1.5562e-17	4.31251e-16
ENSG00000007341	ST7L	1:113083439	5.71278e-23	0.102969	1.97974e-17	5.46397e-16
ENSG00000173917	HOXB2	17:46579790	4.66313e-22	0.193265	2.2291e-17	6.13561e-16
ENSG00000143387	CTSK	1:150789961	2.30522e-22	-0.350249	2.28804e-17	6.28936e-16
ENSG00000100347	SAMM50	22:44386281	6.56224e-22	0.117433	2.3057e-17	6.32939e-16
ENSG00000072756	TRNT1	3:3180706	2.47905e-22	0.164896	2.35543e-17	6.45722e-16
ENSG00000136052	SLC41A2	12:105340328	5.44338e-22	0.138342	2.55722e-17	7.00102e-16
ENSG00000148290	SURF1	9:136212369	6.29404e-22	-0.107584	2.76863e-17	7.56966e-16
ENSG00000143198	MGST3	1:165599649	7.72236e-22	-0.101819	2.84313e-17	7.76295e-16
ENSG00000100612	DHRS7	14:60616913	1.1646e-22	0.171359	3.7305e-17	1.01587e-15
ENSG00000130770	ATP5IF1	1:28564252	1.28167e-22	-0.124193	3.96554e-17	1.07844e-15
ENSG00000215305	VPS16	20:2842102	9.25614e-22	-0.0961765	4.09579e-17	1.11238e-15
ENSG00000123700	KCNJ2	17:68308334	6.18048e-22	0.365106	4.39695e-17	1.19258e-15
ENSG00000161395	PGAP3	17:37833035	5.08615e-22	-0.104053	4.56092e-17	1.23542e-15
ENSG00000137267	TUBB2A	6:3157809	5.92066e-22	0.199288	4.62236e-17	1.2504e-15
ENSG00000243492	HLA-L	6:30226165	9.30691e-24	-0.171362	4.80718e-17	1.29867e-15
ENSG00000130177	CDC16	13:115008038	3.00542e-22	0.139095	4.81856e-17	1.30003e-15
ENSG00000104660	LEPROTL1	8:29965403	8.86581e-22	-0.268087	5.00374e-17	1.34821e-15
ENSG00000143811	PYCR2	1:226111945	2.88279e-22	0.259354	6.4339e-17	1.73127e-15
ENSG00000144550	CPNE9	3:9758664	4.95686e-23	0.167673	6.5379e-17	1.75694e-15
ENSG00000198682	PAPSS2	10:89417472	4.03927e-22	-0.309301	6.59932e-17	1.77111e-15
ENSG00000107537	PHYH	10:13340236	2.50661e-21	0.206857	6.94555e-17	1.86159e-15
ENSG00000100151	PICK1	22:38456680	1.88764e-21	-0.121662	7.01628e-17	1.87808e-15
ENSG00000049239	H6PD	1:9333186	1.0444e-21	-0.172372	7.47219e-17	1.9975e-15
ENSG00000122566	HNRNPA2B1	7:26149563	6.07919e-22	-0.144834	7.7891e-17	2.07949e-15
ENSG00000144504	ANKMY1	2:241461061	1.42124e-21	0.190592	8.1015e-17	2.16007e-15
ENSG00000049247	UTS2	1:7917361	1.49339e-27	0.978561	9.34398e-17	2.4881e-15
ENSG00000158825	CDA	1:20936645	2.28e-21	0.27157	9.48243e-17	2.52168e-15
ENSG00000156170	NDUFAF6	8:96088038	1.13579e-21	-0.150359	9.75083e-17	2.58969e-15
ENSG00000136960	ENPP2	8:120613822	9.50151e-22	-0.243738	9.87056e-17	2.61808e-15
ENSG00000180185	FAHD1	16:1883378	1.02885e-21	0.21337	1.00361e-16	2.65854e-15
ENSG00000065970	FOXJ2	12:8206167	5.53135e-21	0.130635	1.2322e-16	3.25562e-15
ENSG00000182923	CEP63	3:134271137	2.17938e-21	-0.126739	1.25102e-16	3.30107e-15
ENSG00000034677	RNF19A	8:101392568	8.23388e-21	0.182799	1.30001e-16	3.4215e-15
ENSG00000184990	SIVA1	14:105230391	1.17107e-21	0.112859	1.31931e-16	3.46783e-15
ENSG00000158457	TSPAN33	7:128777461	1.17075e-21	-0.329318	1.33274e-16	3.49863e-15
ENSG00000160310	PRMT2	21:48039367	3.08572e-22	-0.126457	1.38222e-16	3.62386e-15
ENSG00000145332	KLHL8	4:88008401	7.49321e-22	0.196286	1.47676e-16	3.86676e-15
ENSG00000122188	LAX1	1:203738781	4.05962e-21	0.140651	1.60265e-16	4.19102e-15
ENSG00000154813	DPH3	3:16295635	1.5117e-21	-0.0827598	1.60853e-16	4.20102e-15
ENSG00000013288	MAN2B2	4:6610622	1.33764e-21	-0.195238	1.61857e-16	4.22184e-15
ENSG00000159788	RGS12	4:3389811	1.36442e-21	0.147147	1.6262e-16	4.23633e-15
ENSG00000168275	COA6	1:234513871	4.43979e-21	0.131995	1.62874e-16	4.23754e-15
ENSG00000006007	GDE1	16:19521181	2.68047e-21	-0.130771	1.67373e-16	4.34905e-15
ENSG00000022277	RTF2	20:55046735	4.37112e-21	0.0685344	1.79535e-16	4.65915e-15
ENSG00000137726	FXYD6	11:117711232	1.33895e-21	-0.18349	1.79976e-16	4.66466e-15
ENSG00000148671	ADIRF	10:88732940	3.25285e-21	-0.244653	1.86434e-16	4.82592e-15
ENSG00000086189	DIMT1	5:61914033	1.53915e-21	0.105925	1.88966e-16	4.88527e-15
ENSG00000205444	AL034376.1	6:4598327	3.54214e-22	0.243498	2.10096e-16	5.42467e-15
ENSG00000181523	SGSH	17:78184679	2.34286e-21	0.334621	2.10873e-16	5.43786e-15
ENSG00000144559	TAMM41	3:11887125	3.24405e-21	-0.10848	2.22358e-16	5.72679e-15
ENSG00000136100	VPS36	13:53009048	3.27296e-21	0.0999373	2.31547e-16	5.95594e-15
ENSG00000198719	DLL1	6:170331491	2.54622e-21	-0.327703	2.39543e-16	6.15387e-15
ENSG00000103932	RPAP1	15:41840238	2.47616e-21	0.108805	2.521e-16	6.46021e-15
ENSG00000198805	PNP	14:20936158	7.06098e-21	-0.249374	2.59417e-16	6.63938e-15
ENSG00000164825	DEFB1	8:6726116	3.45441e-21	-0.262295	2.69802e-16	6.89652e-15
ENSG00000244187	TMEM141	9:139680592	6.51891e-21	-0.106222	2.93882e-16	7.50265e-15
ENSG00000114544	SLC41A3	3:125821655	1.14193e-21	0.145899	2.95316e-16	7.52985e-15
ENSG00000158545	ZC3H18	16:88656845	1.52684e-21	0.122879	2.99251e-16	7.62067e-15
ENSG00000105497	ZNF175	19:52071567	4.89561e-21	0.108067	2.9968e-16	7.62209e-15
ENSG00000138303	ASCC1	10:73867454	9.50945e-21	-0.0871042	3.0471e-16	7.74038e-15
ENSG00000178202	KDELC2	11:108369173	2.35813e-21	-0.170553	3.13475e-16	7.95314e-15
ENSG00000137403	HLA-F	6:29695854	3.69419e-23	-0.161878	3.17726e-16	8.05099e-15
ENSG00000177971	IMP3	15:75932129	2.09055e-21	-0.135141	3.24359e-16	8.20889e-15
ENSG00000142686	C1orf216	1:36195372	5.37067e-21	-0.170671	3.6233e-16	9.15851e-15
ENSG00000196187	TMEM63A	1:226033476	2.00287e-21	0.118398	3.63661e-16	9.18079e-15
ENSG00000130703	OSBPL2	20:60843204	4.76278e-21	-0.137444	3.90884e-16	9.85586e-15
ENSG00000003056	M6PR	12:9086683	7.22089e-21	0.140302	4.00086e-16	1.00507e-14
ENSG00000161999	JMJD8	16:731725	5.07669e-21	0.100743	3.99958e-16	1.00507e-14
ENSG00000108256	NUFIP2	17:27588806	4.73345e-21	0.159261	4.1426e-16	1.03939e-14
ENSG00000104450	SPAG1	8:101172255	2.26287e-20	-0.142444	4.475e-16	1.12004e-14
ENSG00000170153	RNF150	4:141918680	1.61402e-21	0.196092	4.70719e-16	1.17528e-14
ENSG00000162777	DENND2D	1:111737398	7.1375e-21	0.161625	4.77458e-16	1.19065e-14
ENSG00000199990	VTRNA1-1	5:140057216	6.36964e-21	-0.257365	4.94568e-16	1.23181e-14
ENSG00000179630	LACC1	13:44449368	7.24778e-21	-0.17845	5.03608e-16	1.2528e-14
ENSG00000132356	PRKAA1	5:40815621	2.26264e-21	-0.132524	5.04456e-16	1.25338e-14
ENSG00000008513	ST3GAL1	8:134910352	1.27705e-20	-0.236971	5.14612e-16	1.27706e-14
ENSG00000196576	PLXNB2	22:50911404	2.01178e-21	0.214585	5.51979e-16	1.36813e-14
ENSG00000165526	RPUSD4	11:126085448	6.78026e-21	-0.10425	6.12006e-16	1.51324e-14
ENSG00000175471	MCTP1	5:93966749	6.73629e-21	0.153325	6.41346e-16	1.58387e-14
ENSG00000134910	STT3A	11:125479363	8.73517e-21	-0.121226	7.4211e-16	1.82474e-14
ENSG00000167994	RAB3IL1	11:61690707	7.13671e-21	-0.130755	7.42456e-16	1.82474e-14
ENSG00000203760	CENPW	6:126678268	2.33459e-20	-0.124222	7.89603e-16	1.93828e-14
ENSG00000163389	POGLUT1	3:119205217	1.1576e-20	0.279662	9.29063e-16	2.27515e-14
ENSG00000106034	CPED1	7:120904817	2.30613e-21	-0.0806653	9.35729e-16	2.28873e-14
ENSG00000125844	RRBP1	20:17594729	1.95357e-20	-0.129068	9.44512e-16	2.30745e-14
ENSG00000067221	STOML1	15:74291023	1.5645e-20	-0.108569	9.65011e-16	2.35472e-14
ENSG00000167680	SEMA6B	19:4564275	5.73169e-21	-0.474937	9.66437e-16	2.35538e-14
ENSG00000111671	SPSB2	12:6977359	2.17178e-20	0.124252	9.71664e-16	2.3653e-14
ENSG00000172345	STARD5	15:81632358	1.64108e-20	0.282263	1.01714e-15	2.47305e-14
ENSG00000160075	SSU72	1:1510801	1.71467e-20	0.107377	1.06911e-15	2.59324e-14
ENSG00000078081	LAMP3	3:182872318	7.45334e-21	0.272321	1.095e-15	2.65288e-14
ENSG00000100266	PACSIN2	22:43282801	7.9361e-21	0.0943252	1.11937e-15	2.70871e-14
ENSG00000119487	MAPKAP1	9:128412676	2.21472e-20	-0.0900342	1.1388e-15	2.75247e-14
ENSG00000107263	RAPGEF1	9:134587304	1.90035e-20	0.0969179	1.18121e-15	2.8516e-14
ENSG00000144597	EAF1	3:15485845	2.85101e-20	-0.13289	1.19093e-15	2.87167e-14
ENSG00000167528	ZNF641	12:48747249	1.09222e-20	-0.125165	1.20013e-15	2.89044e-14
ENSG00000182551	ADI1	2:3502625	2.3703e-20	0.159493	1.25343e-15	3.01171e-14
ENSG00000105223	PLD3	19:40871790	9.99943e-21	0.343596	1.27593e-15	3.05857e-14
ENSG00000106591	MRPL32	7:42984894	2.1352e-20	-0.163469	1.29189e-15	3.0932e-14
ENSG00000167065	DUSP18	22:31048534	1.09238e-20	-0.152519	1.3107e-15	3.13456e-14
ENSG00000205356	TECPR1	7:97880226	3.33385e-20	0.116064	1.43072e-15	3.41759e-14
ENSG00000163823	CCR1	3:46258902	1.71101e-20	-0.185994	1.561e-15	3.71576e-14
ENSG00000149591	TAGLN	11:117000179	1.18134e-22	0.250618	1.60429e-15	3.81436e-14
ENSG00000133313	CNDP2	18:72172791	2.3462e-20	-0.155294	1.70164e-15	4.04111e-14
ENSG00000175110	MRPS22	3:139070632	3.13263e-20	0.0808882	1.93384e-15	4.58722e-14
ENSG00000172890	NADSYN1	11:71182681	8.56396e-20	0.116777	2.06425e-15	4.89088e-14
ENSG00000171311	EXOSC1	10:99205731	3.89768e-20	0.116048	2.10806e-15	4.98889e-14
ENSG00000085662	AKR1B1	7:134133620	1.67034e-20	0.191182	2.14877e-15	5.07935e-14
ENSG00000069998	HDHD5	22:17630389	1.10482e-19	0.110635	2.15737e-15	5.09378e-14
ENSG00000118257	NRP2	2:206610502	4.87558e-20	-0.209872	2.20905e-15	5.20978e-14
ENSG00000115866	DARS	2:136702601	1.02189e-20	0.153198	2.24587e-15	5.29051e-14
ENSG00000075420	FNDC3B	3:171858523	7.64366e-20	-0.143024	2.39707e-15	5.64018e-14
ENSG00000160953	PWWP3A	19:1377173	8.22142e-20	-0.128981	2.50853e-15	5.89565e-14
ENSG00000162972	MAIP1	2:200829993	2.61847e-20	0.122018	2.54969e-15	5.97862e-14
ENSG00000235859	AC006978.1	7:30209111	3.66708e-20	0.188997	2.56517e-15	6.00802e-14
ENSG00000117009	KMO	1:241713402	3.98529e-20	-0.194096	2.74185e-15	6.40714e-14
ENSG00000167136	ENDOG	9:131567995	9.37056e-20	-0.128712	2.84473e-15	6.63995e-14
ENSG00000154153	RETREG1	5:16632507	7.08334e-20	-0.260739	3.00122e-15	6.99722e-14
ENSG00000171729	TMEM51	1:15566803	4.55116e-20	0.241658	3.09157e-15	7.19965e-14
ENSG00000100365	NCF4	22:37258503	1.49623e-19	-0.123582	3.17964e-15	7.39631e-14
ENSG00000137145	DENND4C	9:19231643	1.10782e-19	-0.127929	3.70876e-15	8.61731e-14
ENSG00000056558	TRAF1	9:123722148	6.58207e-20	0.177591	3.73924e-15	8.67826e-14
ENSG00000123415	SMUG1	12:54575800	1.36848e-19	0.0908847	3.75189e-15	8.69773e-14
ENSG00000130304	SLC27A1	19:17616747	1.56114e-19	-0.199455	3.87713e-15	8.97788e-14
ENSG00000146535	GNA12	7:2803037	2.48344e-20	0.131837	3.9697e-15	9.17143e-14
ENSG00000155252	PI4K2A	10:99410790	5.44468e-20	0.108837	3.97795e-15	9.18011e-14
ENSG00000148926	ADM	11:9939818	7.12924e-20	-0.17439	3.99505e-15	9.20917e-14
ENSG00000172270	BSG	19:584351	1.05713e-19	0.386111	4.37219e-15	1.00672e-13
ENSG00000116906	GNPAT	1:231377081	1.92467e-19	-0.0718877	4.5233e-15	1.03917e-13
ENSG00000163378	EOGT	3:69042174	3.46272e-20	0.200861	4.70678e-15	1.0801e-13
ENSG00000145348	TBCK	4:107211554	6.83736e-20	0.134029	4.75536e-15	1.09003e-13
ENSG00000188015	S100A3	1:153515120	8.20925e-20	-0.438104	4.96372e-15	1.13651e-13
ENSG00000110628	SLC22A18	11:2930395	7.98255e-20	0.215482	5.31316e-15	1.21516e-13
ENSG00000118849	RARRES1	3:158512003	3.0512e-20	-0.516592	5.46798e-15	1.24917e-13
ENSG00000141497	ZMYND15	17:4673609	2.3209e-19	0.228744	5.72203e-15	1.30429e-13
ENSG00000133597	ADCK2	7:140359732	2.22914e-19	-0.246871	6.06622e-15	1.3812e-13
ENSG00000130203	APOE	19:45491174	1.2406e-19	-0.417001	6.49414e-15	1.47699e-13
ENSG00000181915	ADO	10:64564892	1.72759e-19	-0.153847	6.78643e-15	1.54175e-13
ENSG00000177000	MTHFR	1:11840483	3.63247e-19	0.242161	6.9628e-15	1.58006e-13
ENSG00000145088	EAF2	3:121708497	1.443e-19	-0.12826	7.53503e-15	1.70802e-13
ENSG00000160392	C19orf47	19:40841314	1.29226e-19	-0.116909	7.64335e-15	1.73065e-13
ENSG00000143437	ARNT	1:150800117	8.9739e-20	-0.104306	7.71546e-15	1.74504e-13
ENSG00000121060	TRIM25	17:54940391	5.89674e-19	-0.142321	8.1996e-15	1.85249e-13
ENSG00000172667	ZMAT3	3:178741462	1.55409e-19	-0.136978	8.36907e-15	1.88869e-13
ENSG00000166922	SCG5	15:32997175	3.79084e-19	0.22391	9.29845e-15	2.09611e-13
ENSG00000183255	PTTG1IP	21:46263407	4.64768e-19	0.102673	9.48752e-15	2.13402e-13
ENSG00000278535	DHRS11	17:34904985	7.44552e-19	-0.129078	9.48565e-15	2.13402e-13
ENSG00000129353	SLC44A2	19:10706973	1.69167e-19	-0.297128	9.54247e-15	2.14402e-13
ENSG00000170606	HSPA4	5:132444128	8.08774e-20	-0.203206	9.65171e-15	2.16618e-13
ENSG00000204577	LILRB3	19:54716663	4.8889e-19	-0.135835	9.989e-15	2.23942e-13
ENSG00000110080	ST3GAL4	11:126226663	3.68891e-19	-0.117292	1.03416e-14	2.31593e-13
ENSG00000066379	ZNRD1	6:29973187	2.77627e-21	0.292589	1.10395e-14	2.46681e-13
ENSG00000167515	TRAPPC2L	16:88925567	8.37834e-20	-0.0932714	1.14866e-14	2.56391e-13
ENSG00000100376	FAM118A	22:45726345	7.43623e-20	-0.427642	1.18642e-14	2.6453e-13
ENSG00000160199	PKNOX1	21:44463724	2.00027e-19	0.105449	1.21129e-14	2.6956e-13
ENSG00000166275	BORCS7	10:104623053	1.87168e-19	-0.138155	1.21162e-14	2.6956e-13
ENSG00000196967	ZNF585A	19:37660286	1.07594e-19	-0.102995	1.31158e-14	2.91482e-13
ENSG00000172795	DCP2	5:112344655	2.01975e-19	0.0962266	1.33538e-14	2.96448e-13
ENSG00000040531	CTNS	17:3540693	4.13868e-19	0.0949661	1.3944e-14	3.09214e-13
ENSG00000265681	RPL17	18:47036699	8.8262e-21	0.257793	1.39994e-14	3.10106e-13
ENSG00000198380	GFPT1	2:69592661	6.66995e-19	-0.108172	1.59395e-14	3.52699e-13
ENSG00000121552	CSTA	3:122032834	5.31892e-19	0.149284	1.82122e-14	4.02117e-13
ENSG00000132842	AP3B1	5:77339846	5.32505e-19	-0.120569	1.8504e-14	4.08119e-13
ENSG00000113810	SMC4	3:160294561	6.27802e-19	0.093736	1.90688e-14	4.20122e-13
ENSG00000158092	NCK1	3:136601046	2.10058e-19	0.155969	2.01371e-14	4.43181e-13
ENSG00000104964	AES	19:3053326	7.51198e-19	-0.201617	2.05931e-14	4.52729e-13
ENSG00000206353	SKIV2L	6:31936679	7.72937e-21	0.158992	2.08925e-14	4.58817e-13
ENSG00000186792	HYAL3	3:50332697	4.69778e-19	-0.0734446	2.13518e-14	4.684e-13
ENSG00000182831	C16orf72	16:9222607	4.64398e-19	-0.106641	2.15545e-14	4.72339e-13
ENSG00000134283	PPHLN1	12:42686189	2.80627e-19	-0.11572	2.19434e-14	4.79832e-13
ENSG00000175334	BANF1	11:65742838	3.69406e-19	-0.107783	2.31484e-14	5.0564e-13
ENSG00000149196	HIKESHI	11:86019659	4.25831e-19	0.090966	2.38195e-14	5.19188e-13
ENSG00000173660	UQCRH	1:46774783	4.714e-19	-0.101511	2.39211e-14	5.20847e-13
ENSG00000187116	LILRA5	19:54827480	1.21962e-18	0.281255	2.57204e-14	5.59428e-13
ENSG00000106404	CLDN15	7:100895934	1.69597e-19	0.218181	2.5818e-14	5.60953e-13
ENSG00000198053	SIRPA	20:1927336	7.86849e-19	-0.132213	2.64886e-14	5.74912e-13
ENSG00000196365	LONP1	19:5696962	1.74631e-18	-0.115521	2.76317e-14	5.97816e-13
ENSG00000004455	AK2	1:33456219	1.49163e-18	-0.121808	2.7791e-14	6.00626e-13
ENSG00000111678	C12orf57	12:7053022	1.06603e-18	-0.150435	2.87439e-14	6.20564e-13
ENSG00000095739	BAMBI	10:29100759	5.9551e-19	-0.352933	3.00882e-14	6.489e-13
ENSG00000197561	ELANE	19:850733	3.73681e-19	0.579762	3.04817e-14	6.56693e-13
ENSG00000165025	SYK	9:93608758	9.12106e-19	-0.17645	3.24988e-14	6.99412e-13
ENSG00000111412	C12orf49	12:117175828	6.22904e-19	-0.190656	3.31558e-14	7.128e-13
ENSG00000136003	ISCU	12:108949283	1.74967e-18	-0.132804	3.4685e-14	7.44892e-13
ENSG00000189067	LITAF	16:11707795	7.55589e-19	-0.146562	3.50017e-14	7.50903e-13
ENSG00000104872	PIH1D1	19:49951632	1.30185e-18	-0.111827	3.7139e-14	7.9592e-13
ENSG00000069482	GAL	11:68441197	8.78365e-23	0.300167	3.75233e-14	8.03312e-13
ENSG00000079739	PGM1	1:63864386	1.13437e-18	-0.218206	3.7812e-14	8.08645e-13
ENSG00000092094	OSGEP	14:20923007	4.15353e-18	-0.104073	3.96785e-14	8.47675e-13
ENSG00000181649	PHLDA2	11:2956783	1.36974e-18	-0.187079	4.00585e-14	8.54899e-13
ENSG00000198042	MAK16	8:33378891	1.06299e-18	-0.0969375	4.11358e-14	8.76973e-13
ENSG00000153814	JAZF1	7:28277107	3.76704e-19	-0.149811	4.13744e-14	8.8114e-13
ENSG00000104969	SGTA	19:2757049	2.09515e-18	0.127663	4.22697e-14	8.99269e-13
ENSG00000075223	SEMA3C	7:80570871	2.46319e-18	0.148638	4.32216e-14	9.18564e-13
ENSG00000130363	RSPH3	6:159399666	1.42505e-18	0.192888	4.80018e-14	1.01698e-12
ENSG00000141994	DUS3L	19:5799353	4.38813e-19	-0.145669	4.97028e-14	1.05084e-12
ENSG00000162994	CLHC1	2:55459373	1.97889e-21	0.115866	5.10484e-14	1.07817e-12
ENSG00000172939	OXSR1	3:38296817	1.63309e-18	0.0966504	5.13812e-14	1.08347e-12
ENSG00000188690	UROS	10:127482764	2.29476e-18	-0.0800373	5.14053e-14	1.08347e-12
ENSG00000142188	TMEM50B	21:34805197	1.71353e-18	0.0996664	5.31335e-14	1.11874e-12
ENSG00000012061	ERCC1	19:45903766	2.32781e-18	-0.115789	5.39719e-14	1.13522e-12
ENSG00000239264	TXNDC5	6:7911702	7.8703e-19	0.0957122	5.51088e-14	1.15794e-12
ENSG00000104731	KLHDC4	16:87741662	6.78802e-20	-0.177304	5.75796e-14	1.20737e-12
ENSG00000243646	IL10RB	21:34649123	2.95748e-18	-0.170498	5.75397e-14	1.20737e-12
ENSG00000118762	PKD2	4:88772535	1.36591e-18	-0.123188	5.89102e-14	1.23401e-12
ENSG00000039650	PNKP	19:50368361	2.75514e-18	0.102124	6.20391e-14	1.29822e-12
ENSG00000183386	FHL3	1:38465315	1.93766e-18	0.203061	6.30819e-14	1.31869e-12
ENSG00000075914	EXOSC7	3:45072583	7.25405e-19	0.0888477	6.32747e-14	1.32137e-12
ENSG00000167272	POP5	12:121029354	2.04822e-18	-0.085737	6.37581e-14	1.3301e-12
ENSG00000136193	SCRN1	7:30011599	2.09792e-18	-0.180161	7.0254e-14	1.46412e-12
ENSG00000132313	MRPL35	2:86437898	3.88388e-18	-0.228952	7.97554e-14	1.65706e-12
ENSG00000132003	ZSWIM4	19:13900981	5.13347e-18	-0.140886	8.58385e-14	1.77983e-12
ENSG00000168404	MLKL	16:74746403	2.17361e-18	0.143189	9.33759e-14	1.93415e-12
ENSG00000138439	FAM117B	2:203530332	2.02145e-18	-0.150412	9.44119e-14	1.95363e-12
ENSG00000112992	NNT	5:43824677	2.5241e-18	0.175478	9.65755e-14	1.99637e-12
ENSG00000135766	EGLN1	1:231499236	6.63333e-19	-0.102224	9.67089e-14	1.99711e-12
ENSG00000166825	ANPEP	15:90359020	4.75481e-18	-0.211611	1.05083e-13	2.16785e-12
ENSG00000116977	LGALS8	1:236769679	2.60474e-18	-0.241967	1.08369e-13	2.23113e-12
ENSG00000125912	NCLN	19:3196122	6.77029e-18	-0.105734	1.08961e-13	2.24106e-12
ENSG00000141447	OSBPL1A	18:21759593	2.23916e-18	-0.125371	1.12522e-13	2.31197e-12
ENSG00000173409	ARV1	1:231115887	3.78742e-18	-0.098306	1.13568e-13	2.33112e-12
ENSG00000185262	UBALD2	17:74265531	1.13336e-18	0.127843	1.16918e-13	2.39747e-12
ENSG00000131148	EMC8	16:85834818	1.06408e-18	-0.20625	1.23206e-13	2.52388e-12
ENSG00000100395	L3MBTL2	22:41487344	2.24007e-18	0.0860057	1.23874e-13	2.53502e-12
ENSG00000084207	GSTP1	11:67330068	4.6547e-18	0.078266	1.3462e-13	2.75217e-12
ENSG00000126005	MMP24OS	20:33861904	3.35155e-18	-0.125026	1.38364e-13	2.82589e-12
ENSG00000174151	CYB561D1	1:110012123	1.61198e-17	0.0939538	1.4622e-13	2.98335e-12
ENSG00000147324	MFHAS1	8:8792273	4.83918e-19	0.168665	1.52016e-13	3.09851e-12
ENSG00000119431	HDHD3	9:116139260	1.09632e-17	-0.114741	1.55645e-13	3.16932e-12
ENSG00000106610	STAG3L4	7:66784699	2.34647e-18	-0.126511	1.56754e-13	3.18872e-12
ENSG00000175643	RMI2	16:11354970	1.92749e-18	0.124206	1.62798e-13	3.30838e-12
ENSG00000133106	EPSTI1	13:43550243	1.38489e-17	-0.317803	1.69815e-13	3.44754e-12
ENSG00000167461	RAB8A	19:16219567	8.37855e-18	-0.11167	1.69996e-13	3.44779e-12
ENSG00000131100	ATP6V1E1	22:18114956	1.18566e-17	-0.124029	1.74407e-13	3.53375e-12
ENSG00000268713	AC005261.3	19:57752326	8.28051e-18	0.0915724	1.78681e-13	3.61675e-12
ENSG00000151062	CACNA2D4	12:1901434	5.8943e-18	-0.16109	1.79061e-13	3.62086e-12
ENSG00000109062	SLC9A3R1	17:72784649	1.05114e-17	0.118196	1.81257e-13	3.66164e-12
ENSG00000113658	SMAD5	5:135527705	1.37715e-17	0.10276	1.85083e-13	3.73523e-12
ENSG00000164305	CASP3	4:185570467	9.60972e-18	0.166223	1.90878e-13	3.84838e-12
ENSG00000090686	USP48	1:22105568	6.02917e-18	0.113569	1.93569e-13	3.89495e-12
ENSG00000198933	TBKBP1	17:45776330	1.64408e-18	-0.0748685	2.02259e-13	4.0658e-12
ENSG00000154710	RABGEF1	7:66253952	1.08223e-18	-0.224161	2.09588e-13	4.20485e-12
ENSG00000168546	GFRA2	8:21739832	4.07219e-18	-0.401802	2.18402e-13	4.37735e-12
ENSG00000197142	ACSL5	10:114164146	2.49037e-17	-0.107593	2.18615e-13	4.37735e-12
ENSG00000168961	LGALS9	17:25958574	1.51569e-17	-0.119292	2.20596e-13	4.41269e-12
ENSG00000073417	PDE8A	15:85549235	3.59034e-18	-0.102059	2.31325e-13	4.62278e-12
ENSG00000160223	ICOSLG	21:45660835	1.35688e-17	-0.127049	2.32478e-13	4.64128e-12
ENSG00000025772	TOMM34	20:43589041	1.13721e-17	-0.203069	2.39359e-13	4.77399e-12
ENSG00000065457	ADAT1	16:75590113	5.83449e-18	0.105142	2.43225e-13	4.84637e-12
ENSG00000138381	ASNSD1	2:190526224	1.0732e-17	0.120074	2.54379e-13	5.06367e-12
ENSG00000147576	ADHFE1	8:67362091	9.43994e-18	0.16298	2.6073e-13	5.18504e-12
ENSG00000165487	MICU2	13:22059325	2.16038e-17	-0.128285	2.61662e-13	5.19852e-12
ENSG00000163993	S100P	4:6697822	3.68692e-18	-0.32731	2.66326e-13	5.28604e-12
ENSG00000116171	SCP2	1:53392908	2.15881e-18	0.0828388	2.78249e-13	5.51732e-12
ENSG00000136068	FLNB	3:57963572	5.48423e-18	-0.154782	2.83714e-13	5.61478e-12
ENSG00000244045	TMEM199	17:26688663	1.21506e-17	0.0821281	2.84193e-13	5.61882e-12
ENSG00000149292	TTC12	11:113224404	2.72396e-17	-0.108693	2.90603e-13	5.73999e-12
ENSG00000168528	SERINC2	1:31897643	1.41736e-17	-0.400348	2.99579e-13	5.91157e-12
ENSG00000068097	HEATR6	17:58208752	1.21325e-17	0.287796	3.08708e-13	6.08583e-12
ENSG00000123472	ATPAF1	1:47140785	1.19778e-17	-0.127796	3.22622e-13	6.34788e-12
ENSG00000139624	CERS5	12:50529936	1.06805e-17	-0.0927888	3.24288e-13	6.37452e-12
ENSG00000129538	RNASE1	14:21203216	1.83776e-17	-0.315509	3.32655e-13	6.52642e-12
ENSG00000084754	HADHA	2:26439258	1.61364e-17	0.110726	3.34029e-13	6.54709e-12
ENSG00000079950	STX7	6:132830944	1.1709e-17	0.111836	3.36601e-13	6.59118e-12
ENSG00000042753	AP2S1	19:47357875	1.30867e-17	0.0819362	3.50292e-13	6.84614e-12
ENSG00000001561	ENPP4	6:46116102	3.38038e-17	-0.227336	3.53319e-13	6.8987e-12
ENSG00000140575	IQGAP1	15:91009484	1.337e-17	0.12811	3.56007e-13	6.94454e-12
ENSG00000112305	SMAP1	6:71590181	9.85886e-18	0.276235	3.57535e-13	6.96769e-12
ENSG00000146386	ABRACL	6:139350182	2.80722e-17	-0.146531	3.6108e-13	7.03007e-12
ENSG00000105612	DNASE2	19:12959631	2.56821e-17	0.160919	3.626e-13	7.05294e-12
ENSG00000073060	SCARB1	12:125261593	1.32535e-17	-0.143361	3.65048e-13	7.0938e-12
ENSG00000185043	CIB1	15:90776375	1.47281e-17	0.0700336	3.81743e-13	7.41118e-12
ENSG00000070770	CSNK2A2	16:58202089	1.81439e-17	0.153969	4.21282e-13	8.17102e-12
ENSG00000172469	MANEA	6:96051383	1.53102e-17	-0.104889	4.24348e-13	8.22268e-12
ENSG00000103121	CMC2	16:81035077	1.6969e-17	-0.089603	4.45385e-13	8.62214e-12
ENSG00000136689	IL1RN	2:113847007	2.0696e-17	-0.189452	4.5052e-13	8.71329e-12
ENSG00000135457	TFCP2	12:51445432	2.32361e-17	-0.169009	4.62864e-13	8.94356e-12
ENSG00000128039	SRD5A3	4:56217015	2.3736e-17	0.180896	4.76924e-13	9.20652e-12
ENSG00000133612	AGAP3	7:150786061	4.71717e-17	0.130925	4.87472e-13	9.39238e-12
ENSG00000136098	NEK3	13:52721067	1.96483e-17	0.0959751	5.3866e-13	1.03689e-11
ENSG00000107521	HPS1	10:100228332	4.01801e-17	-0.108678	5.46742e-13	1.05145e-11
ENSG00000101439	CST3	20:23622550	2.03327e-17	0.10228	5.48843e-13	1.0545e-11
ENSG00000130479	MAP1S	19:17826412	3.42275e-17	-0.0951978	5.50309e-13	1.05632e-11
ENSG00000274750	HIST1H3E	6:26240027	3.57526e-21	0.132928	5.59633e-13	1.07321e-11
ENSG00000164548	TRA2A	7:23537697	1.16672e-17	-0.158675	5.64487e-13	1.08151e-11
ENSG00000204267	TAP2	6:32788707	3.00485e-18	-0.150617	5.71386e-13	1.0937e-11
ENSG00000116830	TTF2	1:117654501	3.98985e-17	0.117251	6.11324e-13	1.16905e-11
ENSG00000164494	PDSS2	6:107495101	3.75577e-17	0.0826558	6.15074e-13	1.17512e-11
ENSG00000226950	DANCR	4:53575497	1.98533e-17	0.224516	6.25549e-13	1.19401e-11
ENSG00000182512	GLRX5	14:96002708	5.74728e-17	0.071194	6.29884e-13	1.20117e-11
ENSG00000171150	SOCS5	2:46986416	4.39577e-17	-0.099992	6.41989e-13	1.22311e-11
ENSG00000135549	PKIB	6:123031388	4.69017e-17	-0.142942	6.49566e-13	1.23524e-11
ENSG00000181830	SLC35C1	11:45827050	3.39199e-17	0.179009	6.75061e-13	1.28133e-11
ENSG00000185324	CDK10	16:89708267	1.97111e-18	-0.266681	6.91192e-13	1.31073e-11
ENSG00000167220	HDHD2	18:44658621	1.63171e-17	0.2055	6.98689e-13	1.32372e-11
ENSG00000152904	GGPS1	1:235485347	2.86816e-17	0.116412	7.08323e-13	1.34073e-11
ENSG00000084072	PPIE	1:40229368	2.5776e-17	-0.106726	7.35965e-13	1.39176e-11
ENSG00000157954	WIPI2	7:5252071	1.61436e-17	0.125487	7.49182e-13	1.41545e-11
ENSG00000125870	SNRPB2	20:16710791	1.49868e-17	-0.204051	7.60957e-13	1.43636e-11
ENSG00000130921	C12orf65	12:123710835	2.8146e-17	-0.120703	8.11663e-13	1.52925e-11
ENSG00000166401	SERPINB8	18:61630803	5.70768e-17	-0.106558	8.37049e-13	1.57563e-11
ENSG00000213533	STIMATE	3:52900696	6.07707e-17	0.162377	8.7645e-13	1.64676e-11
ENSG00000172590	MRPL52	14:23298164	8.4727e-17	-0.134201	9.14158e-13	1.71603e-11
ENSG00000089063	TMEM230	20:5058791	3.89618e-17	0.0762812	9.37614e-13	1.75844e-11
ENSG00000111335	OAS2	12:113444024	5.7684e-17	0.149851	9.58665e-13	1.79627e-11
ENSG00000178585	CTNNBIP1	1:9924677	7.10061e-17	0.120434	9.78003e-13	1.83083e-11
ENSG00000146232	NFKBIE	6:44216289	1.35379e-22	-0.445524	1.01107e-12	1.891e-11
ENSG00000135124	P2RX4	12:121648132	4.31725e-17	-0.14855	1.04274e-12	1.94666e-11
ENSG00000085978	ATG16L1	2:234199461	5.06554e-17	0.0838237	1.06531e-12	1.98698e-11
ENSG00000135241	PNPLA8	7:108129884	7.93273e-17	-0.235634	1.15359e-12	2.14772e-11
ENSG00000101158	NELFCD	20:57575594	1.34935e-16	0.0877868	1.18857e-12	2.20751e-11
ENSG00000115234	SNX17	2:27586155	3.77185e-17	-0.0752031	1.18895e-12	2.20751e-11
ENSG00000120071	KANSL1	17:43903842	3.95627e-17	-0.119983	1.2645e-12	2.34352e-11
ENSG00000162078	ZG16B	16:2880614	3.71898e-17	0.196048	1.27711e-12	2.36475e-11
ENSG00000182022	CHST15	10:125825377	4.05925e-17	0.237943	1.30346e-12	2.41135e-11
ENSG00000180233	ZNRF2	7:30209111	3.36744e-17	0.142724	1.30566e-12	2.41324e-11
ENSG00000156535	CD109	6:74430673	4.31201e-17	-0.147017	1.34014e-12	2.47472e-11
ENSG00000139168	ZCRB1	12:42805383	3.43252e-17	0.106282	1.4133e-12	2.60747e-11
ENSG00000011105	TSPAN9	12:3236434	6.12274e-18	0.0873107	1.47782e-12	2.72404e-11
ENSG00000163131	CTSS	1:150737220	2.69464e-17	-0.176982	1.59846e-12	2.94111e-11
ENSG00000116237	ICMT	1:6274304	4.2197e-17	-0.184804	1.7323e-12	3.17877e-11
ENSG00000100036	SLC35E4	22:31048534	3.69895e-17	-0.156551	1.80325e-12	3.306e-11
ENSG00000023445	BIRC3	11:102195124	8.51037e-18	-0.577785	1.83755e-12	3.36586e-11
ENSG00000074416	MGLL	3:127411436	1.92243e-16	-0.105001	1.87393e-12	3.42635e-11
ENSG00000169299	PGM2	4:37840653	1.01066e-16	-0.0982982	1.91838e-12	3.50449e-11
ENSG00000134262	AP4B1	1:114447776	1.12444e-16	-0.104879	1.92219e-12	3.50831e-11
ENSG00000188290	HES4	1:935833	3.58302e-16	-0.442374	1.94151e-12	3.54041e-11
ENSG00000152332	UHMK1	1:162470191	6.66323e-17	0.108046	1.95162e-12	3.55567e-11
ENSG00000116062	MSH6	2:48021379	7.90816e-17	0.104247	1.96437e-12	3.57571e-11
ENSG00000125637	PSD4	2:113841782	8.56233e-17	-0.119684	1.97264e-12	3.58757e-11
ENSG00000131401	NAPSB	19:50849211	1.79588e-16	-0.411975	2.00073e-12	3.63218e-11
ENSG00000170891	CYTL1	4:5019651	3.04649e-17	-0.120259	1.99938e-12	3.63218e-11
ENSG00000171840	NINJ2	12:728360	1.42311e-16	-0.236248	2.05426e-12	3.72605e-11
ENSG00000175305	CCNE2	8:96089420	1.02433e-16	-0.142779	2.09002e-12	3.78755e-11
ENSG00000183605	SFXN4	10:120920588	1.21569e-16	0.0966714	2.29104e-12	4.14449e-11
ENSG00000169018	FEM1B	15:68571479	2.36797e-16	-0.106211	2.44048e-12	4.41091e-11
ENSG00000089737	DDX24	14:94507033	6.36093e-17	-0.0942517	2.44314e-12	4.41182e-11
ENSG00000108405	P2RX1	17:3820332	1.26025e-16	0.148021	2.53934e-12	4.57744e-11
ENSG00000113552	GNPDA1	5:141395140	3.05996e-16	0.172533	2.56323e-12	4.61643e-11
ENSG00000086300	SNX10	7:26158136	1.08965e-16	-0.1809	2.6022e-12	4.68249e-11
ENSG00000185838	GNB1L	22:19776019	1.60575e-16	0.170606	2.62823e-12	4.72516e-11
ENSG00000221955	SLC12A8	3:124841350	5.82375e-17	-0.218626	2.63456e-12	4.73238e-11
ENSG00000159692	CTBP1	4:1198957	1.27304e-16	0.0758855	2.65245e-12	4.76033e-11
ENSG00000076067	RBMS2	12:56983252	2.44392e-16	-0.103357	2.67217e-12	4.79151e-11
ENSG00000198643	FAM3D	3:58664355	2.27959e-16	0.220133	2.6945e-12	4.82731e-11
ENSG00000185504	FAAP100	17:79519382	1.2982e-16	0.0807352	2.7073e-12	4.84599e-11
ENSG00000019144	PHLDB1	11:118486325	3.9435e-16	0.136867	2.74231e-12	4.90436e-11
ENSG00000160014	CALM3	19:47059346	1.64734e-16	0.131374	2.76614e-12	4.94265e-11
ENSG00000213672	NCKIPSD	3:48739883	1.50438e-16	0.0982422	2.77972e-12	4.96257e-11
ENSG00000177946	CENPBD1	16:90049307	2.32315e-17	-0.140362	2.94605e-12	5.24576e-11
ENSG00000135605	TEC	4:48261173	1.0312e-16	0.109997	3.05152e-12	5.42883e-11
ENSG00000101773	RBBP8	18:20570221	3.10599e-16	0.166892	3.13916e-12	5.57989e-11
ENSG00000085063	CD59	11:33736575	2.34364e-16	0.127088	3.31194e-12	5.88188e-11
ENSG00000076641	PAG1	8:82042400	4.90208e-16	-0.121054	3.32469e-12	5.8994e-11
ENSG00000186818	LILRB4	19:55162159	1.80805e-16	-0.187056	3.48799e-12	6.18379e-11
ENSG00000100304	TTLL12	22:43576474	2.46481e-16	-0.0791778	3.62492e-12	6.42097e-11
ENSG00000163171	CDC42EP3	2:37862717	7.58301e-17	0.199548	3.69313e-12	6.53047e-11
ENSG00000125457	MIF4GD	17:73259083	2.21157e-16	0.113011	3.71596e-12	6.55948e-11
ENSG00000162585	FAAP20	1:2110848	2.52178e-16	-0.138414	3.71555e-12	6.55948e-11
ENSG00000112941	TENT4A	5:6734245	2.52966e-16	0.110374	3.73038e-12	6.57925e-11
ENSG00000214530	STARD10	11:72506324	3.35501e-16	0.120419	3.79716e-12	6.68548e-11
ENSG00000112357	PEX7	6:137204016	6.26534e-16	0.0897169	3.87937e-12	6.82434e-11
ENSG00000142867	BCL10	1:85732065	1.33877e-16	0.109267	3.89642e-12	6.84844e-11
ENSG00000121594	CD80	3:119297121	1.73535e-16	0.229679	3.90303e-12	6.85416e-11
ENSG00000084090	STARD7	2:96920893	3.50122e-16	-0.0961663	3.92194e-12	6.88145e-11
ENSG00000159720	ATP6V0D1	16:67470327	2.06647e-16	-0.157436	4.17766e-12	7.32384e-11
ENSG00000101190	TCFL5	20:61473841	1.70338e-16	0.146375	4.19672e-12	7.35095e-11
ENSG00000173905	GOLIM4	3:167736040	1.06673e-16	-0.235634	4.24612e-12	7.4311e-11
ENSG00000119446	RBM18	9:125002218	3.29121e-16	0.0815453	4.26332e-12	7.45482e-11
ENSG00000173113	TRMT112	11:64153749	3.77191e-16	-0.163994	4.28817e-12	7.49185e-11
ENSG00000104687	GSR	8:30535660	3.95773e-16	0.112817	4.54578e-12	7.92836e-11
ENSG00000026950	BTN3A1	6:26425684	8.59167e-17	0.165127	4.67837e-12	8.1457e-11
ENSG00000162604	TM2D1	1:62189541	2.70015e-16	0.115659	4.73104e-12	8.23039e-11
ENSG00000177885	GRB2	17:73369422	4.98756e-16	0.121384	4.7359e-12	8.23183e-11
ENSG00000169896	ITGAM	16:31330161	4.39773e-16	0.195632	5.00005e-12	8.68358e-11
ENSG00000110719	TCIRG1	11:67811262	2.72165e-16	0.100823	5.14535e-12	8.92075e-11
ENSG00000196218	RYR1	19:39048163	3.38292e-16	-0.330272	5.30328e-12	9.18676e-11
ENSG00000113108	APBB3	5:139985553	3.19771e-16	-0.163043	5.45587e-12	9.43709e-11
ENSG00000121749	TBC1D15	12:72268576	5.79249e-16	0.117715	5.45703e-12	9.43709e-11
ENSG00000169689	CENPX	17:79980756	3.39412e-16	0.0970564	5.6514e-12	9.76496e-11
ENSG00000127328	RAB3IP	12:70113001	2.70793e-16	-0.126726	5.91056e-12	1.02041e-10
ENSG00000167740	CYB5D2	17:4060482	2.58715e-16	-0.10283	5.94088e-12	1.02478e-10
ENSG00000100417	PMM1	22:41981957	7.32008e-17	-0.107941	6.10868e-12	1.05284e-10
ENSG00000241553	ARPC4	3:9867625	4.7358e-16	0.104666	6.60651e-12	1.13672e-10
ENSG00000142227	EMP3	19:48843266	6.11207e-16	0.0587267	6.78349e-12	1.16619e-10
ENSG00000164880	INTS1	7:1517700	2.91004e-16	-0.09163	6.89609e-12	1.18455e-10
ENSG00000264247	LINC00909	18:72264387	4.88372e-16	-0.224927	7.04028e-12	1.2083e-10
ENSG00000196152	ZNF79	9:130230514	2.48094e-16	-0.0784055	7.2342e-12	1.24054e-10
ENSG00000081791	DELE1	5:141310649	1.96898e-16	-0.0997989	7.60121e-12	1.30238e-10
ENSG00000143418	CERS2	1:150861960	3.73755e-16	0.087451	7.61482e-12	1.30362e-10
ENSG00000167578	RAB4B	19:41295859	4.39178e-16	0.103566	7.88662e-12	1.34902e-10
ENSG00000159685	CHCHD6	3:126732047	3.07144e-16	-0.114676	8.0435e-12	1.37402e-10
ENSG00000166912	MTMR10	15:31243259	4.56039e-16	-0.100542	8.0462e-12	1.37402e-10
ENSG00000150403	TMCO3	13:114141648	7.06358e-16	-0.160489	8.5329e-12	1.45469e-10
ENSG00000117395	EBNA1BP2	1:43642988	1.18718e-16	0.102786	8.63819e-12	1.47142e-10
ENSG00000145708	CRHBP	5:76240038	2.89883e-16	0.197088	8.9495e-12	1.52317e-10
ENSG00000085511	MAP3K4	6:161550356	7.17088e-16	-0.477769	9.00893e-12	1.53074e-10
ENSG00000168234	TTC39C	18:21616397	6.26615e-16	-0.133494	9.00695e-12	1.53074e-10
ENSG00000165233	CARD19	9:95857720	2.66751e-16	0.131475	9.41224e-12	1.59661e-10
ENSG00000146070	PLA2G7	6:46689762	7.37271e-16	-0.129538	9.9421e-12	1.68509e-10
ENSG00000157538	VPS26C	21:38596677	6.99043e-16	0.0934196	1.00402e-11	1.70031e-10
ENSG00000145439	CBR4	4:169927825	8.14653e-16	0.14769	1.00508e-11	1.70069e-10
ENSG00000103942	HOMER2	15:83602849	2.23176e-16	0.160749	1.03117e-11	1.74339e-10
ENSG00000166801	FAM111A	11:58913162	4.69642e-16	0.191766	1.06532e-11	1.79815e-10
ENSG00000167600	CYP2S1	19:41697653	9.56988e-17	-0.228776	1.14189e-11	1.9258e-10
ENSG00000140450	ARRDC4	15:98501764	6.64567e-16	-0.184367	1.15708e-11	1.94981e-10
ENSG00000163703	CRELD1	3:10048601	9.20216e-17	0.0515381	1.17071e-11	1.97115e-10
ENSG00000108219	TSPAN14	10:82251769	4.27694e-16	0.160908	1.17401e-11	1.97384e-10
ENSG00000121274	TENT4B	16:50129265	9.92366e-16	-0.175533	1.17424e-11	1.97384e-10
ENSG00000259001	AL355075.4	14:20814865	1.7176e-15	0.452457	1.17922e-11	1.97896e-10
ENSG00000104808	DHDH	19:49430252	6.01394e-16	0.21964	1.22417e-11	2.0527e-10
ENSG00000089177	KIF16B	20:16534948	5.78493e-16	0.110499	1.22875e-11	2.05701e-10
ENSG00000171867	PRNP	20:4667829	7.90786e-16	0.113668	1.24495e-11	2.08242e-10
ENSG00000100994	PYGB	20:25250577	5.90055e-16	0.0933259	1.29263e-11	2.15864e-10
ENSG00000175416	CLTB	5:175838749	2.43831e-15	0.16087	1.30545e-11	2.17826e-10
ENSG00000106003	LFNG	7:2567527	5.40481e-16	-0.240741	1.31595e-11	2.19399e-10
ENSG00000105619	TFPT	19:54614095	9.77412e-16	-0.140279	1.39384e-11	2.32007e-10
ENSG00000196083	IL1RAP	3:190344128	9.54924e-16	-0.147176	1.4149e-11	2.3532e-10
ENSG00000145817	YIPF5	5:143554780	6.27397e-16	-0.115937	1.47072e-11	2.44405e-10
ENSG00000169908	TM4SF1	3:148996399	7.37502e-16	-0.182405	1.49995e-11	2.4906e-10
ENSG00000101019	UQCC1	20:34019579	1.19843e-15	-0.0935756	1.50464e-11	2.49636e-10
ENSG00000110218	PANX1	11:93912620	1.66255e-15	-0.165187	1.50923e-11	2.50194e-10
ENSG00000154079	SDHAF4	6:71285378	9.35193e-16	0.120417	1.51759e-11	2.51376e-10
ENSG00000140968	IRF8	16:86019271	1.06434e-15	-0.13344	1.76655e-11	2.9214e-10
ENSG00000198515	CNGA1	4:48008920	8.02785e-16	0.0466344	1.78832e-11	2.95501e-10
ENSG00000137364	TPMT	6:18153330	8.75012e-16	0.0942238	1.80439e-11	2.97915e-10
ENSG00000177042	TMEM80	11:654091	5.84936e-16	-0.0849705	1.82693e-11	3.01393e-10
ENSG00000178573	MAF	16:79510122	3.64323e-16	0.161156	1.84367e-11	3.03909e-10
ENSG00000136250	AOAH	7:36775650	1.65135e-15	0.246559	1.89617e-11	3.12311e-10
ENSG00000136888	ATP6V1G1	9:117314215	1.32906e-15	-0.0749313	1.93227e-11	3.18001e-10
ENSG00000133302	SLF1	5:94055301	4.134e-16	0.0538589	1.97131e-11	3.24164e-10
ENSG00000154889	MPPE1	18:11887031	1.94337e-15	-0.26263	2.07293e-11	3.40053e-10
ENSG00000130193	THEM6	8:143808951	7.13146e-16	-0.0949979	2.09033e-11	3.42633e-10
ENSG00000171202	TMEM126A	11:85347415	6.27398e-16	0.0952691	2.24694e-11	3.68008e-10
ENSG00000145335	SNCA	4:90750025	1.62483e-15	-0.133713	2.2619e-11	3.70161e-10
ENSG00000173744	AGFG1	2:228338653	2.6226e-15	-0.108039	2.43252e-11	3.97446e-10
ENSG00000203485	INF2	14:105162462	2.2422e-15	-0.101187	2.53512e-11	4.13879e-10
ENSG00000010165	EEF1AKNMT	1:171765591	2.51377e-15	0.107759	2.54494e-11	4.1515e-10
ENSG00000125695	AC046185.1	17:61880641	7.34765e-15	-0.0913939	2.57946e-11	4.20445e-10
ENSG00000176049	JAKMIP2	5:147184434	2.58873e-15	0.225713	2.5816e-11	4.20459e-10
ENSG00000133983	COX16	14:70744696	1.23435e-15	-0.120451	2.65909e-11	4.32734e-10
ENSG00000141873	SLC39A3	19:2737474	1.80715e-15	0.116191	2.69914e-11	4.38902e-10
ENSG00000255874	LINC00346	13:111522420	1.29214e-15	-0.254178	2.82323e-11	4.5835e-10
ENSG00000114850	SSR3	3:156259279	1.86797e-15	0.123732	2.95416e-11	4.79226e-10
ENSG00000181135	ZNF707	8:144778938	1.70833e-15	-0.130118	3.04895e-11	4.93427e-10
ENSG00000180917	CMTR2	16:71298713	1.05736e-15	0.119398	3.09484e-11	5.00457e-10
ENSG00000186395	KRT10	17:38961122	4.37046e-15	0.13613	3.16626e-11	5.11197e-10
ENSG00000136943	CTSV	9:99804997	3.44733e-15	-0.196554	3.23082e-11	5.20796e-10
ENSG00000158062	UBXN11	1:26638222	1.96791e-15	0.149339	3.28908e-11	5.2977e-10
ENSG00000108946	PRKAR1A	17:66515322	4.32448e-15	0.0983384	3.29335e-11	5.30039e-10
ENSG00000105383	CD33	19:51718317	3.25185e-16	0.185798	3.38187e-11	5.43857e-10
ENSG00000105778	AVL9	7:32607171	1.88985e-15	0.0841803	3.51809e-11	5.65232e-10
ENSG00000160410	SHKBP1	19:41091821	2.61894e-15	-0.086949	3.52032e-11	5.65232e-10
ENSG00000150977	RILPL2	12:123909610	3.21313e-15	0.111624	3.60478e-11	5.78339e-10
ENSG00000138463	SLC49A4	3:122533683	5.56634e-15	0.119811	3.63873e-11	5.83327e-10
ENSG00000165280	VCP	9:35039598	3.78684e-15	0.0781015	3.71509e-11	5.95101e-10
ENSG00000112167	SAYSD1	6:39080881	1.56743e-15	-0.115031	3.85014e-11	6.16251e-10
ENSG00000274736	CCL23	17:34359900	3.83425e-15	0.424449	3.86179e-11	6.17632e-10
ENSG00000128928	IVD	15:40703211	3.51905e-15	0.0981007	3.89929e-11	6.23141e-10
ENSG00000125347	IRF1	5:131672657	3.01057e-15	0.0981373	3.98338e-11	6.36082e-10
ENSG00000148180	GSN	9:124064928	2.37478e-15	0.146684	4.0336e-11	6.43598e-10
ENSG00000184076	UQCR10	22:30214036	2.67558e-15	-0.0742767	4.09661e-11	6.53142e-10
ENSG00000126432	PRDX5	11:64078943	2.30232e-15	-0.143189	4.21946e-11	6.72203e-10
ENSG00000221983	UBA52	19:18685964	2.85267e-15	0.108644	4.22911e-11	6.73216e-10
ENSG00000239697	TNFSF12	17:7453919	3.84921e-15	-0.0950609	4.36897e-11	6.94938e-10
ENSG00000127884	ECHS1	10:135176091	2.71127e-15	-0.10329	4.44686e-11	7.06777e-10
ENSG00000074319	TSG101	11:18542870	5.99212e-15	0.0742042	4.51298e-11	7.16728e-10
ENSG00000188312	CENPP	9:95207806	1.37586e-16	0.0558502	4.57212e-11	7.25556e-10
ENSG00000121671	CRY2	11:45862353	4.63468e-15	-0.0782221	4.94954e-11	7.84231e-10
ENSG00000186716	BCR	22:23652956	7.5146e-15	0.0366055	5.03705e-11	7.97477e-10
ENSG00000112406	HECA	6:139657287	4.54061e-15	0.166179	5.10094e-11	8.06967e-10
ENSG00000187764	SEMA4D	9:92030186	3.00514e-15	0.137457	5.12174e-11	8.0963e-10
ENSG00000100345	MYH9	22:36677982	1.67226e-15	0.131929	5.14505e-11	8.12686e-10
ENSG00000133805	AMPD3	11:10491741	4.08925e-15	0.109183	5.24864e-11	8.28196e-10
ENSG00000139370	SLC15A4	12:129306121	7.08706e-15	0.0923639	5.25135e-11	8.28196e-10
ENSG00000129292	PHF20L1	8:133843467	5.80941e-15	0.0815324	5.35767e-11	8.44312e-10
ENSG00000038945	MSR1	8:16016012	2.46017e-16	0.329116	5.40387e-11	8.50936e-10
ENSG00000146457	WTAP	6:160118056	2.30741e-15	0.142306	5.58905e-11	8.78741e-10
ENSG00000186480	INSIG1	7:155006005	4.46283e-15	0.139682	5.75442e-11	9.04045e-10
ENSG00000124535	WRNIP1	6:2771204	3.26908e-15	0.0987075	5.82908e-11	9.15071e-10
ENSG00000170776	AKAP13	15:86182364	2.85923e-15	-0.11569	6.05259e-11	9.49428e-10
ENSG00000118564	FBXL5	4:15580754	6.16313e-15	0.110736	6.55434e-11	1.02735e-09
ENSG00000100592	DAAM1	14:59830880	1.80168e-15	0.124521	6.68739e-11	1.0474e-09
ENSG00000198959	TGM2	20:36753445	8.53943e-15	0.272729	6.72672e-11	1.05275e-09
ENSG00000135525	MAP7	6:136870702	2.16882e-14	-0.140467	6.7345e-11	1.05316e-09
ENSG00000136717	BIN1	2:127882015	5.05029e-15	-0.211752	6.82031e-11	1.06576e-09
ENSG00000180316	PNPLA1	6:36258935	4.88734e-15	0.119179	6.96882e-11	1.08814e-09
ENSG00000168374	ARF4	3:57557124	4.74093e-15	-0.0940271	7.31123e-11	1.14073e-09
ENSG00000161618	ALDH16A1	19:49969085	7.55679e-15	-0.0814688	7.33325e-11	1.14329e-09
ENSG00000150540	HNMT	2:138770362	7.32058e-15	-0.138699	7.39354e-11	1.15181e-09
ENSG00000168291	PDHB	3:58332508	4.66224e-15	0.0707926	7.45999e-11	1.16128e-09
ENSG00000256060	TRAPPC2B	19:57865149	4.1753e-15	-0.214964	7.47341e-11	1.16248e-09
ENSG00000198121	LPAR1	9:113830547	5.3754e-15	-0.190237	7.48024e-11	1.16266e-09
ENSG00000005156	LIG3	17:33307586	1.2092e-14	-0.0860382	7.59336e-11	1.17934e-09
ENSG00000147650	LRP12	8:105482652	3.54648e-15	-0.116495	7.74526e-11	1.20111e-09
ENSG00000164615	CAMLG	5:134080856	8.748e-15	0.10601	7.78936e-11	1.20703e-09
ENSG00000115364	MRPL19	2:75942346	8.10212e-15	-0.102222	8.01838e-11	1.24158e-09
ENSG00000164048	ZNF589	3:48276077	1.54201e-15	0.0850928	8.07243e-11	1.249e-09
ENSG00000248098	BCKDHA	19:41914476	8.8572e-15	0.0920183	8.17205e-11	1.26346e-09
ENSG00000136247	ZDHHC4	7:6617247	3.79741e-15	0.0804717	8.37562e-11	1.29395e-09
ENSG00000145780	FEM1C	5:114910322	5.01111e-15	0.127566	8.52659e-11	1.31628e-09
ENSG00000135899	SP110	2:231038640	8.27832e-15	0.144463	8.92048e-11	1.375e-09
ENSG00000123643	SLC36A1	5:150845369	1.0653e-14	0.114142	8.94851e-11	1.37829e-09
ENSG00000170293	CMTM8	3:32295464	6.91679e-15	-0.124794	8.96408e-11	1.37964e-09
ENSG00000141562	NARF	17:80417422	5.8695e-15	-0.0881439	9.09527e-11	1.39878e-09
ENSG00000154582	ELOC	8:74857808	6.72735e-15	-0.119882	9.3876e-11	1.44265e-09
ENSG00000164258	NDUFS4	5:53055908	4.44545e-15	0.100876	9.43581e-11	1.44897e-09
ENSG00000183049	CAMK1D	10:12879969	6.84191e-15	0.0966663	9.51948e-11	1.46072e-09
ENSG00000125868	DSTN	20:17669186	6.90713e-15	-0.0796811	9.5646e-11	1.46654e-09
ENSG00000137094	DNAJB5	9:35090782	9.2986e-15	-0.135798	9.69892e-11	1.48558e-09
ENSG00000229921	KIF25-AS1	6:168384831	2.81688e-15	-0.136429	9.87076e-11	1.51008e-09
ENSG00000043514	TRIT1	1:40303627	6.24653e-15	-0.194479	1.04923e-10	1.60397e-09
ENSG00000162461	SLC25A34	1:16053493	7.59315e-15	-0.133527	1.0745e-10	1.64137e-09
ENSG00000196396	PTPN1	20:49070644	8.14498e-15	-0.177375	1.1034e-10	1.683e-09
ENSG00000148719	DNAJB12	10:74086652	8.96329e-15	-0.0876875	1.13534e-10	1.73043e-09
ENSG00000100290	BIK	22:43500212	6.56948e-15	-0.0460918	1.15255e-10	1.75535e-09
ENSG00000070731	ST6GALNAC2	17:74576721	1.1557e-14	-0.187026	1.18348e-10	1.80111e-09
ENSG00000099250	NRP1	10:33690581	1.14771e-14	0.2479	1.21492e-10	1.84758e-09
ENSG00000131748	STARD3	17:37817482	1.07066e-14	-0.0798685	1.21883e-10	1.85215e-09
ENSG00000172183	ISG20	15:89193021	1.22032e-14	-0.156126	1.26604e-10	1.92246e-09
ENSG00000122692	SMU1	9:32958984	1.46862e-14	0.0753061	1.26891e-10	1.92539e-09
ENSG00000282984	TBCE	1:235575321	2.81985e-15	-0.0822954	1.27981e-10	1.94048e-09
ENSG00000053900	ANAPC4	4:25397036	1.12414e-14	-0.072735	1.31821e-10	1.99722e-09
ENSG00000071994	PDCD2	6:170903500	5.82677e-15	-0.0877047	1.34317e-10	2.03203e-09
ENSG00000142396	ERVK3-1	19:58826535	3.32417e-15	0.235145	1.36841e-10	2.06715e-09
ENSG00000160255	ITGB2	21:46328099	1.41814e-14	0.0792147	1.42028e-10	2.14233e-09
ENSG00000169641	LUZP1	1:23480362	1.75599e-14	-0.0910982	1.41973e-10	2.14233e-09
ENSG00000085719	CPNE3	8:87523430	1.37433e-14	-0.0886867	1.42829e-10	2.15283e-09
ENSG00000138639	ARHGAP24	4:86619680	1.5055e-14	0.149077	1.44963e-10	2.18338e-09
ENSG00000126267	COX6B1	19:36149761	2.00741e-14	-0.0635305	1.46641e-10	2.20703e-09
ENSG00000226264	HLA-DMB	6:32904981	1.42053e-15	0.076435	1.49514e-10	2.24861e-09
ENSG00000172340	SUCLG2	3:67570129	1.98958e-14	0.117609	1.50114e-10	2.25597e-09
ENSG00000108639	SYNGR2	17:76168971	1.26589e-14	-0.0635323	1.55397e-10	2.33365e-09
ENSG00000065000	AP3D1	19:2118692	1.60733e-14	-0.094638	1.56912e-10	2.35467e-09
ENSG00000135269	TES	7:115857170	2.36845e-14	0.130674	1.6083e-10	2.41169e-09
ENSG00000182670	TTC3	21:38444890	1.69837e-14	0.0694213	1.62742e-10	2.43857e-09
ENSG00000112249	ASCC3	6:101328762	3.4191e-14	0.216975	1.64638e-10	2.46517e-09
ENSG00000151650	VENTX	10:135065016	1.79928e-14	0.198678	1.69127e-10	2.53053e-09
ENSG00000116701	NCF2	1:183560196	2.04847e-14	-0.270972	1.69276e-10	2.53091e-09
ENSG00000134247	PTGFRN	1:117507880	2.21427e-14	0.206562	1.75291e-10	2.61892e-09
ENSG00000157240	FZD1	7:90955960	1.07331e-14	0.127874	1.80567e-10	2.69578e-09
ENSG00000166508	MCM7	7:99696797	1.49845e-14	-0.110732	1.8376e-10	2.74144e-09
ENSG00000159063	ALG8	11:77867049	2.18651e-14	0.0745234	1.85052e-10	2.75751e-09
ENSG00000203724	C1orf53	1:197872019	2.33394e-14	-0.115163	1.86251e-10	2.77253e-09
ENSG00000182621	PLCB1	20:8169891	1.01943e-14	0.184882	1.88312e-10	2.80117e-09
ENSG00000167447	SMG8	17:57266194	2.13859e-14	0.0889698	2.02314e-10	3.00507e-09
ENSG00000057019	DCBLD2	3:98686870	1.79619e-14	0.12553	2.06269e-10	3.06159e-09
ENSG00000137996	RTCA	1:100728138	1.80945e-14	-0.115611	2.10994e-10	3.12718e-09
ENSG00000151148	UBE3B	12:109938465	1.99421e-14	0.173514	2.16834e-10	3.2114e-09
ENSG00000117500	TMED5	1:93866220	4.33124e-14	-0.0824266	2.20372e-10	3.26144e-09
ENSG00000153066	TXNDC11	16:11799367	1.40286e-14	0.0906533	2.23979e-10	3.31002e-09
ENSG00000166796	LDHC	11:18471371	3.69321e-15	0.126043	2.3076e-10	3.40531e-09
ENSG00000107736	CDH23	10:73358644	1.73313e-14	-0.142167	2.35075e-10	3.46648e-09
ENSG00000129187	DCTD	4:183810852	1.8842e-14	0.0942177	2.37256e-10	3.49612e-09
ENSG00000115009	CCL20	2:228670387	1.74801e-14	0.160827	2.37938e-10	3.50364e-09
ENSG00000156603	MED19	11:57589121	2.02321e-14	0.0997944	2.38314e-10	3.50421e-09
ENSG00000160233	LRRC3	21:45881737	2.34063e-14	0.154198	2.3832e-10	3.50421e-09
ENSG00000144580	CNOT9	2:219647487	5.1254e-14	-0.0651341	2.39494e-10	3.51894e-09
ENSG00000112096	SOD2	6:160076945	8.17566e-15	0.256204	2.63594e-10	3.8647e-09
ENSG00000196715	VKORC1L1	7:65512301	3.59626e-14	-0.0810223	2.73118e-10	4.00147e-09
ENSG00000101017	CD40	20:44736796	3.07235e-14	0.141123	2.80616e-10	4.10837e-09
ENSG00000198189	HSD17B11	4:88289714	2.08894e-14	0.143301	2.85685e-10	4.17959e-09
ENSG00000121769	FABP3	1:31829873	7.06817e-14	-0.158095	2.96899e-10	4.34054e-09
ENSG00000170542	SERPINB9	6:2885595	4.27566e-14	-0.173128	2.9733e-10	4.34374e-09
ENSG00000267100	ILF3-DT	19:11148934	3.64122e-14	0.191129	3.16804e-10	4.61832e-09
ENSG00000087077	TRIP6	7:100410657	3.77509e-14	-0.110984	3.34754e-10	4.87652e-09
ENSG00000185338	SOCS1	16:11297273	2.77178e-14	0.129749	3.3986e-10	4.94737e-09
ENSG00000166913	YWHAB	20:43503276	5.49249e-14	0.107686	3.59097e-10	5.22368e-09
ENSG00000153048	CARHSP1	16:8944893	3.00749e-14	-0.116419	3.68129e-10	5.35125e-09
ENSG00000143498	TAF1A	1:222730495	4.14496e-14	-0.0831732	3.7028e-10	5.37869e-09
ENSG00000099904	ZDHHC8	22:20136379	3.80737e-14	0.0957088	3.88461e-10	5.63878e-09
ENSG00000162298	SYVN1	11:64917749	2.43592e-14	0.098461	3.97258e-10	5.76238e-09
ENSG00000162817	C1orf115	1:220915423	4.83675e-16	0.10475	3.98316e-10	5.77363e-09
ENSG00000159110	IFNAR2	21:34577177	5.32802e-14	0.158059	4.03885e-10	5.8502e-09
ENSG00000225177	AL590617.2	6:139018132	4.00024e-14	0.125063	4.15638e-10	6.01617e-09
ENSG00000131378	RFTN1	3:16408778	2.60556e-14	0.127122	4.2311e-10	6.11999e-09
ENSG00000065526	SPEN	1:16129320	5.91216e-14	-0.0803344	4.32088e-10	6.24101e-09
ENSG00000148341	SH3GLB2	9:131788926	8.98224e-14	-0.0698501	4.55381e-10	6.56816e-09
ENSG00000184903	IMMP2L	7:110846803	1.83289e-14	-0.100038	4.55322e-10	6.56816e-09
ENSG00000134014	ELP3	8:27982152	6.43739e-14	0.0789468	4.62648e-10	6.66826e-09
ENSG00000138095	LRPPRC	2:44141849	3.48761e-14	0.0723224	4.6379e-10	6.68001e-09
ENSG00000116678	LEPR	1:65901208	8.68217e-14	-0.127745	4.69628e-10	6.75457e-09
ENSG00000153162	BMP6	6:7730836	6.19709e-15	-0.267032	4.74328e-10	6.81736e-09
ENSG00000242086	MUC20-OT1	3:195479748	5.20897e-14	0.164466	4.83581e-10	6.94547e-09
ENSG00000115840	SLC25A12	2:172777331	4.02754e-14	-0.104554	5.00401e-10	7.182e-09
ENSG00000022840	RNF10	12:120906910	4.82363e-14	0.0761711	5.08113e-10	7.28756e-09
ENSG00000157637	SLC38A10	17:79268733	6.48765e-14	0.147009	5.12136e-10	7.34011e-09
ENSG00000105371	ICAM4	19:10397238	3.10573e-14	0.17246	5.13125e-10	7.34912e-09
ENSG00000130640	TUBGCP2	10:135079788	5.9444e-14	0.179028	5.31564e-10	7.60788e-09
ENSG00000160695	VPS11	11:118928253	3.12618e-14	0.0917162	5.41902e-10	7.74498e-09
ENSG00000185305	ARL15	5:53597285	5.03632e-14	0.100432	5.4416e-10	7.77181e-09
ENSG00000125510	OPRL1	20:62711459	6.56899e-14	-0.0822981	5.4809e-10	7.81701e-09
ENSG00000164144	ARFIP1	4:153701130	5.6912e-14	0.0877032	5.47758e-10	7.81701e-09
ENSG00000161010	MRNIP	5:179335060	5.22335e-14	0.135351	5.49618e-10	7.82787e-09
ENSG00000261000	AC244034.2	1:206676383	4.74582e-14	0.120151	5.49494e-10	7.82787e-09
ENSG00000091164	TXNL1	18:54518866	9.5081e-14	0.173364	5.97566e-10	8.493e-09
ENSG00000131389	SLC6A6	3:14528784	4.69124e-14	0.110369	5.99124e-10	8.50922e-09
ENSG00000106780	MEGF9	9:123375110	4.93542e-14	0.190937	6.02164e-10	8.54645e-09
ENSG00000114520	SNX4	3:125238528	5.98259e-14	0.129343	6.06579e-10	8.60313e-09
ENSG00000145107	TM4SF19	3:196064163	3.80383e-14	0.186921	6.23585e-10	8.83819e-09
ENSG00000168066	SF1	11:64465514	9.8277e-14	0.196573	6.24051e-10	8.83866e-09
ENSG00000138600	SPPL2A	15:51013595	3.92162e-14	0.106975	6.28861e-10	8.90062e-09
ENSG00000105953	OGDH	7:44625663	5.81079e-14	0.0903355	6.35902e-10	8.99404e-09
ENSG00000258818	RNASE4	14:21154383	1.02076e-13	-0.176886	6.68307e-10	9.44583e-09
ENSG00000107679	PLEKHA1	10:124164654	6.2669e-14	0.118291	6.77857e-10	9.57418e-09
ENSG00000071462	BUD23	7:73091122	1.24939e-13	0.18817	6.82793e-10	9.63723e-09
ENSG00000140950	MEAK7	16:84506170	2.68433e-14	0.0569902	6.84983e-10	9.66147e-09
ENSG00000196329	GIMAP5	7:150271129	9.72171e-14	0.158367	7.04578e-10	9.93099e-09
ENSG00000253522	MIR3142HG	5:159879978	1.67823e-13	0.145093	7.39239e-10	1.04123e-08
ENSG00000122140	MRPS2	9:138391774	1.04586e-13	-0.071728	7.69779e-10	1.0835e-08
ENSG00000074696	HACD3	15:65977891	6.96635e-14	0.120005	7.91358e-10	1.11234e-08
ENSG00000134369	NAV1	1:201497056	2.70308e-14	-0.0684618	8.08721e-10	1.13597e-08
ENSG00000101247	NDUFAF5	20:13697532	9.50763e-14	0.142465	8.38407e-10	1.17605e-08
ENSG00000127920	GNG11	7:93668153	1.34512e-13	0.163778	8.80797e-10	1.23382e-08
ENSG00000070614	NDST1	5:149854482	1.04756e-13	-0.17899	9.36139e-10	1.30865e-08
ENSG00000163219	ARHGAP25	2:69042142	1.09626e-13	0.146307	9.52525e-10	1.32973e-08
ENSG00000124466	LYPD3	19:44084403	6.52685e-14	0.150724	9.80848e-10	1.36705e-08
ENSG00000129562	DAD1	14:23045995	1.05495e-13	0.0910941	9.81264e-10	1.36705e-08
ENSG00000104763	ASAH1	8:17924849	5.71922e-14	0.11314	9.84954e-10	1.37125e-08
ENSG00000196151	WDSUB1	2:160071704	6.56762e-14	-0.0932871	9.89116e-10	1.37611e-08
ENSG00000091409	ITGA6	2:173146876	6.39862e-14	-0.111765	9.94091e-10	1.38115e-08
ENSG00000155393	HEATR3	16:50093238	6.58935e-14	0.12308	9.93536e-10	1.38115e-08
ENSG00000136628	EPRS	1:220129018	5.51741e-14	0.0788292	1.00618e-09	1.39699e-08
ENSG00000152234	ATP5F1A	18:43674300	1.58491e-13	-0.0671035	1.01618e-09	1.40992e-08
ENSG00000136732	GYPC	2:127555438	1.5543e-13	0.118736	1.01833e-09	1.41194e-08
ENSG00000140526	ABHD2	15:89609501	2.04531e-13	-0.123229	1.0441e-09	1.44669e-08
ENSG00000114503	NCBP2	3:196679055	1.00341e-13	-0.0717674	1.04518e-09	1.44721e-08
ENSG00000106617	PRKAG2	7:151249432	1.09466e-13	-0.0828803	1.07105e-09	1.48202e-08
ENSG00000058729	RIOK2	5:96518792	1.40028e-13	-0.0742605	1.09225e-09	1.51034e-08
ENSG00000137936	BCAR3	1:94153818	2.11352e-13	-0.148781	1.0988e-09	1.51836e-08
ENSG00000162368	CMPK1	1:47845595	2.29339e-13	0.0974811	1.11051e-09	1.53351e-08
ENSG00000086289	EPDR1	7:37964903	1.28004e-13	0.115526	1.12953e-09	1.55872e-08
ENSG00000157212	PAXIP1	7:154994504	9.98098e-14	0.101661	1.13568e-09	1.56615e-08
ENSG00000189077	TMEM120A	7:75664921	1.23393e-13	-0.107937	1.14386e-09	1.57636e-08
ENSG00000119711	ALDH6A1	14:74570354	1.21659e-13	-0.0646981	1.15342e-09	1.58847e-08
ENSG00000088826	SMOX	20:4111658	1.34508e-13	0.144787	1.18224e-09	1.62706e-08
ENSG00000168685	IL7R	5:35850278	1.11262e-13	0.193706	1.18417e-09	1.62862e-08
ENSG00000169371	SNUPN	15:75681000	1.31771e-13	0.0870021	1.20586e-09	1.65622e-08
ENSG00000246560	UBE2D3-AS1	4:103930511	2.38771e-13	-0.0888305	1.24347e-09	1.70558e-08
ENSG00000100413	POLR3H	22:41911525	1.19026e-13	-0.084561	1.25108e-09	1.71372e-08
ENSG00000172273	HINFP	11:119023107	1.14053e-13	-0.0907044	1.25073e-09	1.71372e-08
ENSG00000186020	ZNF529	19:37143992	1.52999e-13	0.0915378	1.26257e-09	1.7283e-08
ENSG00000105695	MAG	19:35800662	1.41837e-13	-0.108145	1.28862e-09	1.76278e-08
ENSG00000154146	NRGN	11:124602247	2.27198e-13	0.127942	1.40456e-09	1.91752e-08
ENSG00000148297	MED22	9:136213521	1.43145e-13	0.0776446	1.43861e-09	1.9627e-08
ENSG00000132965	ALOX5AP	13:31312178	1.5235e-13	0.284625	1.44195e-09	1.96594e-08
ENSG00000066136	NFYC	1:41225354	1.68294e-13	-0.0808897	1.50207e-09	2.04654e-08
ENSG00000251380	DCANP1	5:134791060	2.707e-13	-0.174686	1.51225e-09	2.05904e-08
ENSG00000167601	AXL	19:41711755	1.78185e-13	-0.18594	1.51732e-09	2.06456e-08
ENSG00000166166	TRMT61A	14:104006716	2.27245e-13	0.0934518	1.52352e-09	2.07162e-08
ENSG00000153317	ASAP1	8:131286717	2.16207e-13	0.184108	1.57889e-09	2.14548e-08
ENSG00000137801	THBS1	15:39668870	2.58115e-13	0.445062	1.59541e-09	2.16649e-08
ENSG00000148288	GBGT1	9:136020648	1.12799e-13	-0.179461	1.59695e-09	2.16714e-08
ENSG00000085265	FCN1	9:137813818	1.36268e-13	0.183483	1.60143e-09	2.17178e-08
ENSG00000154217	PITPNC1	17:65475005	2.99628e-13	0.0993657	1.61444e-09	2.18797e-08
ENSG00000107957	SH3PXD2A	10:105518179	1.79384e-13	0.163269	1.61806e-09	2.19142e-08
ENSG00000183527	PSMG1	21:40654840	1.77398e-13	-0.0814571	1.62719e-09	2.20232e-08
ENSG00000099810	MTAP	9:21803183	1.54271e-13	-0.0815555	1.63596e-09	2.21173e-08
ENSG00000159231	CBR3	21:37548050	3.09668e-13	-0.178708	1.63631e-09	2.21173e-08
ENSG00000100600	LGMN	14:93238304	1.16216e-13	0.159056	1.70647e-09	2.30504e-08
ENSG00000174080	CTSF	11:66340039	1.25777e-13	0.135425	1.7445e-09	2.35485e-08
ENSG00000112977	DAP	5:10676032	2.14622e-13	-0.107654	1.8408e-09	2.48157e-08
ENSG00000064115	TM7SF3	12:27130165	2.17561e-13	0.132787	1.85337e-09	2.49686e-08
ENSG00000063854	HAGH	16:1856368	1.97838e-13	0.141339	1.91587e-09	2.57936e-08
ENSG00000156265	MAP3K7CL	21:30518448	2.75223e-13	0.255329	1.98072e-09	2.66316e-08
ENSG00000111144	LTA4H	12:96435239	1.41191e-13	0.169551	2.06022e-09	2.76641e-08
ENSG00000075399	VPS9D1	16:89785820	8.74081e-14	0.128404	2.06843e-09	2.77561e-08
ENSG00000178802	MPI	15:75193004	3.53747e-13	0.0798746	2.09737e-09	2.81259e-08
ENSG00000092199	HNRNPC	14:21677258	3.07231e-13	0.184004	2.15687e-09	2.89049e-08
ENSG00000173372	C1QA	1:22968425	3.37088e-13	-0.258443	2.22682e-09	2.98227e-08
ENSG00000255198	SNHG9	16:2014979	3.44253e-13	0.128208	2.28821e-09	3.06248e-08
ENSG00000125863	MKKS	20:10372510	2.72214e-13	-0.0947748	2.34764e-09	3.13996e-08
ENSG00000175895	PLEKHF2	8:96102659	2.84596e-13	-0.112628	2.40459e-09	3.21192e-08
ENSG00000108433	GOSR2	17:45007213	3.17255e-13	-0.0691168	2.41543e-09	3.2243e-08
ENSG00000102547	CAB39L	13:50009798	5.88541e-13	-0.0920208	2.4189e-09	3.22682e-08
ENSG00000186532	SMYD4	17:1684953	2.56167e-13	0.108783	2.4708e-09	3.2939e-08
ENSG00000105711	SCN1B	19:35466518	3.47953e-14	-0.0597975	2.51031e-09	3.34439e-08
ENSG00000169413	RNASE6	14:21199101	3.27224e-13	-0.151089	2.59556e-09	3.45571e-08
ENSG00000188986	NELFB	9:140144649	6.0106e-13	0.0812539	2.66042e-09	3.53976e-08
ENSG00000153774	CFDP1	16:75342846	3.04606e-13	-0.0932436	2.75421e-09	3.66216e-08
ENSG00000148832	PAOX	10:135197419	6.15288e-13	0.14686	2.75906e-09	3.66623e-08
ENSG00000167772	ANGPTL4	19:8425558	3.11452e-13	0.368317	2.82802e-09	3.75542e-08
ENSG00000035681	NSMAF	8:59454944	3.84674e-13	0.128227	2.83207e-09	3.75835e-08
ENSG00000176476	SGF29	16:28582142	5.98874e-13	0.0771356	2.89444e-09	3.83862e-08
ENSG00000196628	TCF4	18:52935941	3.77014e-13	0.239024	2.99191e-09	3.96274e-08
ENSG00000088888	MAVS	20:3846843	3.02337e-13	-0.0939736	3.14684e-09	4.16525e-08
ENSG00000129465	RIPK3	14:24804107	2.59658e-13	0.0864114	3.26693e-09	4.31746e-08
ENSG00000161981	SNRNP25	16:103009	6.84144e-13	-0.135987	3.26818e-09	4.31746e-08
ENSG00000161265	U2AF1L4	19:36254427	4.71242e-13	0.1277	3.41526e-09	4.50884e-08
ENSG00000143156	NME7	1:169255192	5.88217e-13	0.0996236	3.43204e-09	4.52807e-08
ENSG00000188827	SLX4	16:3565123	4.3241e-13	0.0897038	3.48327e-09	4.58973e-08
ENSG00000135821	GLUL	1:182136401	6.23443e-13	0.0918886	3.50674e-09	4.61768e-08
ENSG00000078269	SYNJ2	6:158526581	2.97723e-13	-0.136108	3.56125e-09	4.68643e-08
ENSG00000158773	USF1	1:161042063	4.43614e-13	0.186015	3.59895e-09	4.733e-08
ENSG00000119685	TTLL5	14:76153896	7.75892e-13	0.0791337	3.72638e-09	4.89743e-08
ENSG00000022556	NLRP2	19:55481669	1.57333e-13	0.0915152	3.72935e-09	4.89818e-08
ENSG00000135972	MRPS9	2:105640961	4.33158e-13	0.0852105	3.8627e-09	5.07006e-08
ENSG00000170312	CDK1	10:62557098	4.91056e-13	0.111993	3.87905e-09	5.08825e-08
ENSG00000119509	INVS	9:103015184	9.30452e-13	-0.0854274	3.92225e-09	5.14162e-08
ENSG00000157014	TATDN2	3:10321734	4.78502e-13	0.0844484	3.926e-09	5.14323e-08
ENSG00000107201	DDX58	9:32455262	3.53897e-13	-0.124249	4.01232e-09	5.25294e-08
ENSG00000157601	MX1	21:42795027	5.03153e-13	-0.119819	4.06172e-09	5.31421e-08
ENSG00000198917	SPOUT1	9:131567995	1.14583e-12	-0.0958686	4.08168e-09	5.33691e-08
ENSG00000100505	TRIM9	14:51606336	2.63807e-13	0.0906007	4.17208e-09	5.45162e-08
ENSG00000120265	PCMT1	6:150121693	3.47529e-13	0.0801912	4.18484e-09	5.4648e-08
ENSG00000126602	TRAP1	16:3728517	4.14476e-13	0.0928391	4.21243e-09	5.49731e-08
ENSG00000123689	G0S2	1:209833446	4.88255e-13	-0.338375	4.22901e-09	5.51542e-08
ENSG00000204435	CSNK2B	6:31585084	2.02152e-14	-0.0631377	4.30361e-09	5.60913e-08
ENSG00000112685	EXOC2	6:542159	1.02958e-12	-0.0908289	4.36071e-09	5.67993e-08
ENSG00000164430	CGAS	6:74135016	5.70725e-13	0.124819	4.49058e-09	5.84536e-08
ENSG00000107104	KANK1	9:690421	3.30604e-13	-0.125968	4.51356e-09	5.87153e-08
ENSG00000197147	LRRC8B	1:90035179	8.19541e-13	0.0994461	4.5272e-09	5.88553e-08
ENSG00000148481	MINDY3	10:15902303	6.61872e-13	-0.0913182	4.61091e-09	5.99054e-08
ENSG00000131495	NDUFA2	5:140101612	1.0634e-12	-0.0629466	4.98549e-09	6.46897e-08
ENSG00000167671	UBXN6	19:4432973	7.55787e-13	-0.0744042	5.05994e-09	6.5614e-08
ENSG00000112787	FBRSL1	12:133149381	8.64464e-13	0.10984	5.30208e-09	6.86667e-08
ENSG00000100949	RABGGTA	14:24736157	4.78176e-13	-0.0950626	5.34285e-09	6.91071e-08
ENSG00000184232	OAF	11:120091015	5.61475e-13	0.220759	5.37787e-09	6.9516e-08
ENSG00000080371	RAB21	12:72195374	1.36493e-12	0.101612	5.38522e-09	6.9567e-08
ENSG00000241399	CD302	2:160595127	8.60087e-13	-0.12622	5.48383e-09	7.07961e-08
ENSG00000140943	MBTPS1	16:84102135	3.7442e-13	0.086389	5.62768e-09	7.25615e-08
ENSG00000102710	SUPT20H	13:37708503	4.93892e-13	0.121104	5.6475e-09	7.27711e-08
ENSG00000111843	TMEM14C	6:10723449	9.43489e-13	0.11664	5.6886e-09	7.32545e-08
ENSG00000176024	ZNF613	19:52430739	4.99401e-13	0.0967199	5.76649e-09	7.42107e-08
ENSG00000172992	DCAKD	17:43088098	8.42332e-13	0.100728	5.9622e-09	7.66328e-08
ENSG00000151632	AKR1C2	10:5039706	4.43842e-13	0.17983	6.18263e-09	7.93661e-08
ENSG00000166670	MMP10	11:102577669	1.05347e-12	0.20346	6.61337e-09	8.47889e-08
ENSG00000110092	CCND1	11:69142034	8.84056e-13	0.265977	6.62145e-09	8.48392e-08
ENSG00000120314	WDR55	5:140116664	1.39417e-12	0.0734565	6.66247e-09	8.53113e-08
ENSG00000108306	FBXL20	17:37555918	1.34651e-12	0.0999914	6.96583e-09	8.9084e-08
ENSG00000138111	MFSD13A	10:104219132	9.70548e-13	0.0930472	7.05998e-09	9.02316e-08
ENSG00000141580	WDR45B	17:80581066	1.06503e-12	0.103321	7.17429e-09	9.16352e-08
ENSG00000130303	BST2	19:17513749	7.16651e-13	0.255623	7.30483e-09	9.3186e-08
ENSG00000168765	GSTM4	1:110236736	1.05083e-12	0.264301	7.30133e-09	9.3186e-08
ENSG00000090006	LTBP4	19:41125159	1.09309e-12	-0.0840203	7.64227e-09	9.74298e-08
ENSG00000023041	ZDHHC6	10:114110110	1.74687e-12	0.0738488	7.85527e-09	1.00083e-07
ENSG00000162511	LAPTM5	1:31194784	1.09714e-12	0.0806962	7.86122e-09	1.00096e-07
ENSG00000133101	CCNA1	13:37025916	1.76132e-12	-0.127032	8.06346e-09	1.02607e-07
ENSG00000172243	CLEC7A	12:10283711	5.98972e-13	-0.247174	8.33571e-09	1.06006e-07
ENSG00000154721	JAM2	21:27023022	6.97996e-13	0.0960476	8.37866e-09	1.06486e-07
ENSG00000083937	CHMP2B	3:87262727	1.49062e-12	0.0782432	8.40665e-09	1.06775e-07
ENSG00000095383	TBC1D2	9:101013842	1.89002e-12	0.122323	8.45942e-09	1.07378e-07
ENSG00000008294	SPAG9	17:49203649	8.63011e-13	-0.205335	8.65776e-09	1.09828e-07
ENSG00000163956	LRPAP1	4:3514539	1.19929e-12	-0.101804	8.67602e-09	1.09991e-07
ENSG00000006534	ALDH3B1	11:67794522	1.33657e-12	-0.0891514	8.69057e-09	1.10039e-07
ENSG00000013364	MVP	16:29826365	9.77901e-13	-0.117546	8.68757e-09	1.10039e-07
ENSG00000117676	RPS6KA1	1:26901090	2.02063e-12	0.119637	8.78571e-09	1.11174e-07
ENSG00000114054	PCCB	3:136004925	1.7743e-12	0.0671381	8.9508e-09	1.13123e-07
ENSG00000145882	PCYOX1L	5:148713163	1.78941e-12	0.0959846	8.9486e-09	1.13123e-07
ENSG00000187554	TLR5	1:223283851	1.60017e-12	-0.186035	9.12116e-09	1.15205e-07
ENSG00000154277	UCHL1	4:41211532	1.28527e-12	0.155842	9.16155e-09	1.15644e-07
ENSG00000129083	COPB1	11:14404825	1.47399e-12	-0.0587781	9.26071e-09	1.16823e-07
ENSG00000112282	MED23	6:131924689	1.5428e-12	0.0786634	9.33556e-09	1.17695e-07
ENSG00000198231	DDX42	17:61807442	4.08516e-12	-0.0757859	9.44787e-09	1.19037e-07
ENSG00000198898	CAPZA2	7:116637300	2.15056e-12	0.162129	9.64864e-09	1.21492e-07
ENSG00000153879	CEBPG	19:33845598	1.22562e-12	-0.107024	9.71133e-09	1.22206e-07
ENSG00000163694	RBM47	4:40723558	1.35864e-12	-0.097023	9.86212e-09	1.23951e-07
ENSG00000138085	ATRAID	2:27489562	1.81184e-12	0.0673349	1.03887e-08	1.30408e-07
ENSG00000142166	IFNAR1	21:34698385	1.71033e-12	0.0986073	1.04411e-08	1.30986e-07
ENSG00000143149	ALDH9A1	1:165660165	1.74665e-12	0.106084	1.0492e-08	1.31543e-07
ENSG00000137449	CPEB2	4:14858341	1.35024e-12	-0.128392	1.06394e-08	1.3331e-07
ENSG00000186184	POLR1D	13:28197436	1.83981e-12	-0.0753618	1.07536e-08	1.34658e-07
ENSG00000129128	SPCS3	4:177288415	1.88392e-12	-0.11671	1.07964e-08	1.35111e-07
ENSG00000151694	ADAM17	2:9602747	2.04063e-12	0.098527	1.11217e-08	1.39012e-07
ENSG00000138135	CH25H	10:90851338	2.26453e-12	0.164516	1.11549e-08	1.39341e-07
ENSG00000076003	MCM6	2:136670298	2.52628e-12	0.089399	1.11814e-08	1.39587e-07
ENSG00000039560	RAI14	5:34646890	2.04764e-12	-0.347783	1.12038e-08	1.39781e-07
ENSG00000124532	MRS2	6:24417909	1.07762e-12	-0.0981316	1.12237e-08	1.39944e-07
ENSG00000100092	SH3BP1	22:38054262	1.71414e-12	-0.087642	1.12534e-08	1.40229e-07
ENSG00000204650	LINC02210	17:43778680	1.2931e-12	0.130322	1.13698e-08	1.41593e-07
ENSG00000103642	LACTB	15:63423739	9.84216e-13	0.065367	1.13954e-08	1.41739e-07
ENSG00000124214	STAU1	20:47701589	2.9216e-12	-0.0564887	1.1389e-08	1.41739e-07
ENSG00000105501	SIGLEC5	19:52130638	3.34115e-12	0.345925	1.15301e-08	1.43327e-07
ENSG00000255833	TIFAB	5:134786285	1.80116e-12	-0.126988	1.15772e-08	1.43737e-07
ENSG00000134864	GGACT	13:101186056	1.40996e-13	0.140481	1.1605e-08	1.43952e-07
ENSG00000149262	INTS4	11:77702033	2.14824e-12	0.0827074	1.16086e-08	1.43952e-07
ENSG00000101160	CTSZ	20:57569860	1.34493e-12	-0.126862	1.16352e-08	1.44194e-07
ENSG00000162736	NCSTN	1:160313733	3.27487e-12	-0.0682152	1.16781e-08	1.44551e-07
ENSG00000110435	PDHX	11:34924297	2.41912e-12	0.13537	1.18649e-08	1.46774e-07
ENSG00000278053	DDX52	17:36002599	1.70567e-12	0.106519	1.18882e-08	1.46973e-07
ENSG00000158985	CDC42SE2	5:130628103	1.98281e-12	-0.143059	1.22737e-08	1.51556e-07
ENSG00000135297	MTO1	6:74258195	2.66725e-12	-0.0751198	1.23545e-08	1.52461e-07
ENSG00000157379	DHRS1	14:24858823	2.1651e-12	-0.130513	1.24565e-08	1.53627e-07
ENSG00000140995	DEF8	16:90025320	6.46769e-13	-0.137241	1.27349e-08	1.56966e-07
ENSG00000215421	ZNF407	18:72684015	3.00185e-12	-0.104187	1.28892e-08	1.58772e-07
ENSG00000158714	SLAMF8	1:159799339	2.90423e-12	0.216263	1.31195e-08	1.61414e-07
ENSG00000235169	SMIM1	1:3749115	2.76177e-12	0.0992331	1.3117e-08	1.61414e-07
ENSG00000137393	RNF144B	6:18328374	1.37621e-12	-0.123334	1.32144e-08	1.62484e-07
ENSG00000042980	ADAM28	8:24188844	3.15536e-12	-0.14284	1.33573e-08	1.64142e-07
ENSG00000170956	CEACAM3	19:42308080	2.89076e-12	-0.0953828	1.34943e-08	1.65626e-07
ENSG00000166311	SMPD1	11:6412931	1.47025e-12	0.109509	1.35482e-08	1.66188e-07
ENSG00000149679	CABLES2	20:60981155	2.07772e-12	0.0907798	1.38412e-08	1.6968e-07
ENSG00000131669	NINJ1	9:95908978	2.04984e-12	0.0620882	1.3854e-08	1.69735e-07
ENSG00000119917	IFIT3	10:91090551	2.61275e-12	-0.213206	1.38999e-08	1.70195e-07
ENSG00000065154	OAT	10:126122515	1.75556e-12	0.131923	1.41428e-08	1.73066e-07
ENSG00000135828	RNASEL	1:182542851	1.78864e-12	0.10807	1.42141e-08	1.73834e-07
ENSG00000104774	MAN2B1	19:12731874	2.91021e-12	-0.133356	1.46232e-08	1.78516e-07
ENSG00000173391	OLR1	12:10322182	1.6304e-12	-0.0968585	1.4841e-08	1.81067e-07
ENSG00000125107	CNOT1	16:58666864	2.79826e-12	-0.0877173	1.51118e-08	1.84261e-07
ENSG00000108669	CYTH1	17:76772288	2.15873e-12	-0.0606499	1.52807e-08	1.86209e-07
ENSG00000166900	STX3	11:59296723	4.51864e-12	-0.168721	1.53348e-08	1.86757e-07
ENSG00000109920	FNBP4	11:47681370	2.66194e-12	0.0830678	1.56398e-08	1.90245e-07
ENSG00000011114	BTBD7	14:93790276	2.72859e-12	-0.089701	1.57667e-08	1.91674e-07
ENSG00000127838	PNKD	2:219187740	5.28617e-12	0.0973027	1.58813e-08	1.92952e-07
ENSG00000060762	MPC1	6:166661518	1.76056e-12	0.0900947	1.60179e-08	1.94496e-07
ENSG00000110090	CPT1A	11:68522053	2.14345e-12	-0.11881	1.60305e-08	1.94534e-07
ENSG00000221838	AP4M1	7:99639445	1.39942e-12	-0.0509201	1.61746e-08	1.96166e-07
ENSG00000187688	TRPV2	17:16325968	3.35762e-12	-0.0757788	1.62857e-08	1.97396e-07
ENSG00000075651	PLD1	3:171488609	3.38928e-12	-0.0940842	1.64857e-08	1.99702e-07
ENSG00000112137	PHACTR1	6:13293643	3.31492e-12	0.136633	1.67412e-08	2.02556e-07
ENSG00000183696	UPP1	7:48128596	2.43796e-12	-0.0748376	1.689e-08	2.04236e-07
ENSG00000197265	GTF2E2	8:30484054	4.10054e-12	0.0780458	1.6994e-08	2.05372e-07
ENSG00000168071	CCDC88B	11:64115137	4.2455e-12	-0.112054	1.73897e-08	2.1003e-07
ENSG00000163832	ELP6	3:47385585	4.66348e-12	-0.072606	1.83316e-08	2.21144e-07
ENSG00000108439	PNPO	17:46027852	2.18309e-12	0.135677	1.83536e-08	2.21279e-07
ENSG00000115129	TP53I3	2:24287598	4.23949e-12	-0.117336	1.84567e-08	2.2239e-07
ENSG00000196562	SULF2	20:46343066	2.65174e-12	-0.202448	1.85748e-08	2.23682e-07
ENSG00000167325	RRM1	11:4115974	3.54693e-12	0.0870239	1.86214e-08	2.24111e-07
ENSG00000149201	CCDC81	11:86144796	4.06564e-14	0.124284	1.86682e-08	2.24541e-07
ENSG00000125744	RTN2	19:46019712	2.76461e-12	-0.134186	1.8949e-08	2.27785e-07
ENSG00000169764	UGP2	2:64069732	3.88467e-12	-0.109423	1.89819e-08	2.28046e-07
ENSG00000109381	ELF2	4:140128110	5.0922e-12	-0.0933	1.90636e-08	2.28893e-07
ENSG00000089006	SNX5	20:17914943	2.50919e-12	0.110247	1.93763e-08	2.32511e-07
ENSG00000243927	MRPS6	21:35460723	4.82085e-12	-0.251541	1.94058e-08	2.32728e-07
ENSG00000130414	NDUFA10	2:240962194	2.76941e-12	-0.0905365	1.95328e-08	2.34114e-07
ENSG00000130592	LSP1	11:1874221	1.92202e-12	0.130209	1.96315e-08	2.35159e-07
ENSG00000112493	TAPBP	6:33258443	8.19716e-13	0.0920243	1.96641e-08	2.35411e-07
ENSG00000111247	RAD51AP1	12:4579519	2.84889e-12	-0.221005	2.10915e-08	2.52204e-07
ENSG00000104921	FCER2	19:7764436	2.97406e-12	-0.246466	2.24646e-08	2.68465e-07
ENSG00000082212	ME2	18:48403560	3.97693e-12	0.0985241	2.25925e-08	2.69836e-07
ENSG00000166394	CYB5R2	11:7694464	3.85429e-12	0.183876	2.30183e-08	2.74601e-07
ENSG00000150995	ITPR1	3:4469192	4.31309e-12	0.0838358	2.3197e-08	2.76571e-07
ENSG00000137054	POLR1E	9:37498334	1.9829e-12	-0.0895269	2.3471e-08	2.79674e-07
ENSG00000100804	PSMB5	14:23504021	6.26513e-12	-0.146665	2.36886e-08	2.82103e-07
ENSG00000152778	IFIT5	10:91200711	6.77721e-12	0.117571	2.37276e-08	2.82402e-07
ENSG00000162384	CZIB	1:53666108	4.76163e-12	0.0676008	2.38587e-08	2.83797e-07
ENSG00000119471	HSDL2	9:115234394	4.71612e-12	0.154451	2.39657e-08	2.84904e-07
ENSG00000138378	STAT4	2:192013591	6.88086e-12	-0.292963	2.46521e-08	2.92894e-07
ENSG00000113971	NPHP3	3:132447257	6.17754e-12	-0.111101	2.54976e-08	3.02763e-07
ENSG00000089060	SLC8B1	12:113751590	3.50677e-12	-0.151964	2.5588e-08	3.0366e-07
ENSG00000255150	EID3	12:104720878	5.05608e-12	-0.0999794	2.63883e-08	3.12975e-07
ENSG00000156299	TIAM1	21:32492492	4.64126e-12	0.0977378	2.75044e-08	3.25645e-07
ENSG00000164088	PPM1M	3:52567617	1.17412e-11	0.0748002	2.82948e-08	3.34616e-07
ENSG00000146425	DYNLT1	6:159065758	4.61717e-12	0.0668041	2.88938e-08	3.41502e-07
ENSG00000182372	CLN8	8:1740279	2.57059e-12	0.111385	2.89427e-08	3.41882e-07
ENSG00000153071	DAB2	5:39369103	7.25185e-12	-0.130733	2.89764e-08	3.42082e-07
ENSG00000088992	TESC	12:117480224	4.8411e-12	-0.169136	2.93501e-08	3.46294e-07
ENSG00000166532	RIMKLB	12:8831954	7.03917e-12	0.0903735	3.00275e-08	3.53877e-07
ENSG00000131043	AAR2	20:34751793	1.56014e-12	-0.149871	3.01504e-08	3.55121e-07
ENSG00000110717	NDUFS8	11:67799926	5.00828e-12	0.0677273	3.03053e-08	3.56739e-07
ENSG00000179886	TIGD5	8:144658711	4.59786e-12	0.0903469	3.05816e-08	3.59784e-07
ENSG00000111670	GNPTAB	12:102119014	7.53743e-12	-0.0976805	3.11079e-08	3.65765e-07
ENSG00000256269	HMBS	11:118958869	7.24621e-12	0.0954881	3.1423e-08	3.69258e-07
ENSG00000198860	TSEN15	1:184029993	9.95705e-12	0.10666	3.16545e-08	3.71764e-07
ENSG00000136147	PHF11	13:50065210	4.913e-12	-0.0804402	3.51777e-08	4.12668e-07
ENSG00000014257	ACPP	3:132062117	7.72751e-12	-0.10716	3.5914e-08	4.21063e-07
ENSG00000175782	SLC35E3	12:69157700	4.97908e-12	0.09199	3.60533e-08	4.22454e-07
ENSG00000134086	VHL	3:10190661	6.40169e-12	-0.146897	3.63525e-08	4.25716e-07
ENSG00000157426	AASDH	4:57296530	6.76316e-12	-0.0626355	3.72018e-08	4.35399e-07
ENSG00000188677	PARVB	22:44420859	4.82205e-12	0.122184	3.7222e-08	4.35399e-07
ENSG00000183891	TTC32	2:20091890	6.46862e-12	0.179298	3.81492e-08	4.45734e-07
ENSG00000103196	CRISPLD2	16:84839954	1.79259e-12	0.208082	4.05297e-08	4.73277e-07
ENSG00000168384	HLA-DPA1	6:33036951	3.24824e-13	-0.162372	4.07954e-08	4.76107e-07
ENSG00000263528	IKBKE	1:206645543	1.58609e-11	-0.112029	4.08844e-08	4.76874e-07
ENSG00000196653	ZNF502	3:44762830	2.93441e-12	0.0797771	4.26801e-08	4.97251e-07
ENSG00000103064	SLC7A6	16:68311867	7.3878e-12	0.0475403	4.27696e-08	4.98009e-07
ENSG00000101665	SMAD7	18:46247081	6.23836e-12	0.173837	4.53298e-08	5.27219e-07
ENSG00000091127	PUS7	7:105201129	3.68528e-12	-0.110315	4.60225e-08	5.34954e-07
ENSG00000116679	IVNS1ABP	1:185343884	1.83293e-11	0.095208	4.60472e-08	5.34954e-07
ENSG00000117143	UAP1	1:162530904	7.586e-12	-0.152938	4.7858e-08	5.55675e-07
ENSG00000151693	ASAP2	2:9422788	9.89722e-12	-0.112644	4.78969e-08	5.5581e-07
ENSG00000105849	TWISTNB	7:19748883	7.31968e-12	0.0972594	4.82365e-08	5.59433e-07
ENSG00000111530	CAND1	12:67672026	9.10806e-12	0.0712972	5.0819e-08	5.8905e-07
ENSG00000146476	ARMT1	6:151815864	1.05931e-11	-0.124661	5.19104e-08	6.01018e-07
ENSG00000104427	ZC2HC1A	8:79656989	1.45036e-11	-0.118988	5.21554e-08	6.03513e-07
ENSG00000198964	SGMS1	10:52171498	2.23126e-11	0.075692	5.22017e-08	6.03706e-07
ENSG00000073969	NSF	17:44808902	1.47293e-11	0.0699894	5.22859e-08	6.04338e-07
ENSG00000110075	PPP6R3	11:68209718	7.95166e-12	0.10694	5.30027e-08	6.12276e-07
ENSG00000102882	MAPK3	16:30101596	1.74658e-11	-0.0654938	5.38066e-08	6.21212e-07
ENSG00000081320	STK17B	2:197000907	1.31782e-11	-0.135603	5.45659e-08	6.29622e-07
ENSG00000119599	DCAF4	14:73393878	3.25046e-12	0.0940154	5.48109e-08	6.32092e-07
ENSG00000109743	BST1	4:15730146	1.22404e-11	-0.0745675	5.55762e-08	6.40195e-07
ENSG00000169495	HTRA4	8:38837122	1.76828e-11	0.101278	5.55694e-08	6.40195e-07
ENSG00000115084	SLC35F5	2:114565419	7.97678e-12	-0.0991112	5.92911e-08	6.82218e-07
ENSG00000111961	SASH1	6:148646176	9.67598e-12	-0.21519	5.97202e-08	6.86768e-07
ENSG00000184517	ZFP1	16:75201992	7.75935e-12	-0.0903979	6.01723e-08	6.91578e-07
ENSG00000181396	OGFOD3	17:80349932	1.06193e-11	-0.0812365	6.13715e-08	7.04568e-07
ENSG00000152128	TMEM163	2:135491932	1.66301e-11	-0.287496	6.32106e-08	7.25273e-07
ENSG00000089775	ZBTB25	14:64999945	7.17778e-12	-0.0932167	6.47146e-08	7.42113e-07
ENSG00000114626	ABTB1	3:127306462	2.25488e-11	0.102428	6.77442e-08	7.75549e-07
ENSG00000090054	SPTLC1	9:94854494	9.23829e-12	-0.160951	6.82521e-08	7.80926e-07
ENSG00000115590	IL1R2	2:102591997	1.61234e-11	-0.272371	7.00501e-08	8.01049e-07
ENSG00000103275	UBE2I	16:1375789	1.24027e-11	-0.0790173	7.19383e-08	8.22181e-07
ENSG00000099875	MKNK2	19:2041032	1.27297e-11	-0.103156	7.31795e-08	8.35899e-07
ENSG00000214274	ANG	14:21198169	1.63071e-11	-0.154815	7.37032e-08	8.4141e-07
ENSG00000125450	NUP85	17:73261415	1.62554e-11	-0.0853357	7.43935e-08	8.48343e-07
ENSG00000162975	KCNF1	2:11001859	2.23211e-13	0.12074	7.55432e-08	8.60972e-07
ENSG00000137193	PIM1	6:37027232	1.67148e-11	0.14806	7.58297e-08	8.63756e-07
ENSG00000101605	MYOM1	18:3247256	1.73032e-11	0.117148	7.66272e-08	8.71605e-07
ENSG00000197451	HNRNPAB	5:177642085	1.34339e-11	-0.087728	7.7015e-08	8.75304e-07
ENSG00000106066	CPVL	7:29187946	1.12645e-11	0.102225	7.92157e-08	8.99815e-07
ENSG00000168000	BSCL2	11:62492124	7.31209e-12	-0.143282	7.93032e-08	9.00309e-07
ENSG00000115944	COX7A2L	2:42636900	1.14424e-11	0.0599201	8.04547e-08	9.12874e-07
ENSG00000116809	ZBTB17	1:16173814	2.25174e-11	0.0643148	8.21255e-08	9.31314e-07
ENSG00000141349	G6PC3	17:42146936	1.40654e-11	-0.0722172	8.29887e-08	9.40059e-07
ENSG00000110077	MS4A6A	11:59940599	6.58279e-12	-0.151973	8.3075e-08	9.40515e-07
ENSG00000101224	CDC25B	20:3819839	1.74368e-11	0.0957934	8.31267e-08	9.40579e-07
ENSG00000088451	TGDS	13:95248566	1.60711e-11	0.122911	8.43318e-08	9.52631e-07
ENSG00000174238	PITPNA	17:1428250	1.79564e-11	0.124407	8.68514e-08	9.80551e-07
ENSG00000164823	OSGIN2	8:90867483	3.88139e-11	-0.0785755	8.74048e-08	9.86253e-07
ENSG00000031081	ARHGAP31	3:119045617	1.86714e-11	0.088293	8.75781e-08	9.87663e-07
ENSG00000100926	TM9SF1	14:24649835	1.38704e-11	-0.0498464	8.85025e-08	9.97537e-07
ENSG00000137713	PPP2R1B	11:111696440	2.78355e-11	-0.0653027	8.85883e-08	9.97954e-07
ENSG00000242247	ARFGAP3	22:43197897	1.20662e-11	-0.0899308	8.99614e-08	1.01286e-06
ENSG00000182768	NGRN	15:90815287	1.86545e-11	0.136321	9.11207e-08	1.02535e-06
ENSG00000133687	TMTC1	12:29920318	1.07788e-11	0.0707042	9.14841e-08	1.02887e-06
ENSG00000099817	POLR2E	19:1085252	1.23462e-11	0.109775	9.24338e-08	1.03898e-06
ENSG00000104824	HNRNPL	19:39318236	2.3561e-11	0.191295	9.29432e-08	1.04413e-06
ENSG00000211445	GPX3	5:150400087	2.49788e-11	-0.199568	9.52589e-08	1.06897e-06
ENSG00000105339	DENND3	8:142206068	1.43962e-11	-0.101169	9.67807e-08	1.08545e-06
ENSG00000173692	PSMD1	2:232013304	2.45133e-11	0.0701837	9.73312e-08	1.09043e-06
ENSG00000167720	SRR	17:2208874	1.60189e-12	-0.0367707	9.76874e-08	1.09382e-06
ENSG00000136933	RABEPK	9:127961771	7.6789e-12	-0.0903981	9.79418e-08	1.09547e-06
ENSG00000138757	G3BP2	4:76559039	2.55969e-11	-0.0834331	9.78904e-08	1.09547e-06
ENSG00000129460	NGDN	14:23950887	9.55219e-13	0.115036	1.01926e-07	1.13941e-06
ENSG00000169252	ADRB2	5:148172599	2.25661e-11	0.227057	1.0201e-07	1.13972e-06
ENSG00000160785	SLC25A44	1:156194363	4.51714e-11	0.0709065	1.04244e-07	1.16404e-06
ENSG00000167965	MLST8	16:2258038	2.69313e-11	0.0668802	1.08256e-07	1.20818e-06
ENSG00000235162	C12orf75	12:105726291	1.85811e-11	-0.127687	1.09034e-07	1.2162e-06
ENSG00000093010	COMT	22:19924021	2.91759e-11	0.0744786	1.11456e-07	1.24254e-06
ENSG00000196588	MRTFA	22:40886557	4.30117e-11	0.0938013	1.15272e-07	1.28438e-06
ENSG00000110002	VWA5A	11:124027102	3.85413e-11	0.178024	1.15601e-07	1.28734e-06
ENSG00000175899	A2M	12:9242924	3.12878e-11	-0.170789	1.19188e-07	1.32656e-06
ENSG00000165650	PDZD8	10:119140565	3.52633e-11	-0.109547	1.20324e-07	1.33848e-06
ENSG00000124299	PEPD	19:33886341	2.13353e-11	-0.0683677	1.20658e-07	1.34146e-06
ENSG00000137752	CASP1	11:105046839	3.34391e-11	-0.115896	1.22063e-07	1.35561e-06
ENSG00000137462	TLR2	4:154611877	3.7115e-11	-0.0994824	1.22331e-07	1.35785e-06
ENSG00000152492	CCDC50	3:191044796	2.97653e-11	0.169137	1.24197e-07	1.37781e-06
ENSG00000083457	ITGAE	17:3704483	1.9119e-11	0.240244	1.30563e-07	1.44686e-06
ENSG00000048405	ZNF800	7:127005073	4.1264e-11	0.0674418	1.3276e-07	1.47041e-06
ENSG00000196975	ANXA4	2:69990290	3.79478e-11	-0.0890232	1.37046e-07	1.51459e-06
ENSG00000138777	PPA2	4:106391093	3.93091e-11	0.120002	1.37813e-07	1.52225e-06
ENSG00000067167	TRAM1	8:71484532	3.55104e-11	0.098833	1.38736e-07	1.53161e-06
ENSG00000100362	PVALB	22:37210656	1.31805e-11	-0.151884	1.40409e-07	1.54925e-06
ENSG00000140553	UNC45A	15:91498246	2.62003e-11	0.0549283	1.43122e-07	1.57833e-06
ENSG00000130489	SCO2	22:50957520	2.27412e-11	-0.118438	1.44104e-07	1.5883e-06
ENSG00000135912	TTLL4	2:219279588	8.09968e-11	-0.0996607	1.44502e-07	1.59183e-06
ENSG00000122390	NAA60	16:3515279	2.82979e-11	-0.153788	1.44751e-07	1.59371e-06
ENSG00000075234	TTC38	22:46646162	2.34098e-11	0.182776	1.50254e-07	1.65341e-06
ENSG00000181409	AATK	17:79122996	2.51104e-11	-0.0984412	1.50677e-07	1.65717e-06
ENSG00000105246	EBI3	19:4225391	3.28211e-11	-0.21205	1.52394e-07	1.67425e-06
ENSG00000107562	CXCL12	10:44907344	2.58632e-11	0.121314	1.52345e-07	1.67425e-06
ENSG00000157873	TNFRSF14	1:2488608	4.71695e-11	0.073927	1.58378e-07	1.73812e-06
ENSG00000178695	KCTD12	13:77506934	3.09331e-11	0.175108	1.59955e-07	1.75449e-06
ENSG00000115138	POMC	2:25393722	4.8123e-11	0.209582	1.72151e-07	1.88421e-06
ENSG00000196950	SLC39A10	2:196626160	4.88581e-11	0.0855951	1.72784e-07	1.89013e-06
ENSG00000139629	GALNT6	12:51768597	5.25841e-11	0.083875	1.73565e-07	1.89765e-06
ENSG00000066427	ATXN3	14:92519504	3.76992e-11	-0.0848555	1.73884e-07	1.90012e-06
ENSG00000095209	TMEM38B	9:108447753	4.7795e-11	0.10252	1.75447e-07	1.91618e-06
ENSG00000101193	GID8	20:61569523	3.38189e-11	-0.0606335	1.78634e-07	1.94994e-06
ENSG00000154237	LRRK1	15:101568704	3.74497e-11	0.119996	1.82201e-07	1.98729e-06
ENSG00000197818	SLC9A8	20:48428863	5.0362e-11	-0.0702251	1.8225e-07	1.98729e-06
ENSG00000151348	EXT2	11:44117122	4.32178e-11	-0.0713709	1.87088e-07	2.03896e-06
ENSG00000168806	LCMT2	15:43940669	1.66908e-10	-0.0962041	1.91158e-07	2.0822e-06
ENSG00000138411	HECW2	2:197143469	3.65921e-11	-0.145211	1.91907e-07	2.08925e-06
ENSG00000164932	CTHRC1	8:104144178	3.44848e-11	0.10207	1.9687e-07	2.141e-06
ENSG00000198270	TMEM116	12:112548562	1.21576e-10	0.130095	1.9764e-07	2.14823e-06
ENSG00000163683	SMIM14	4:39725972	2.9667e-11	-0.114681	2.00791e-07	2.18131e-06
ENSG00000108960	MMD	17:53522432	6.64634e-11	-0.128327	2.01582e-07	2.18874e-06
ENSG00000143653	SCCPDH	1:246892050	2.68626e-11	-0.176283	2.02171e-07	2.19397e-06
ENSG00000188042	ARL4C	2:235311974	4.88287e-11	0.092521	2.06424e-07	2.23894e-06
ENSG00000204397	CARD16	11:105046839	9.69049e-11	-0.115992	2.07618e-07	2.25069e-06
ENSG00000134490	TMEM241	18:20877295	4.85785e-11	-0.100077	2.08588e-07	2.26001e-06
ENSG00000089639	GMIP	19:19725088	6.34107e-11	-0.0837531	2.09004e-07	2.26331e-06
ENSG00000198836	OPA1	3:193415416	4.50194e-11	0.133658	2.1164e-07	2.29064e-06
ENSG00000119559	C19orf25	19:1472007	5.02438e-11	0.210721	2.12419e-07	2.29786e-06
ENSG00000137764	MAP2K5	15:67762056	8.48791e-11	-0.0710353	2.1333e-07	2.30649e-06
ENSG00000255398	HCAR3	12:123182332	8.47709e-11	0.146959	2.14189e-07	2.31455e-06
ENSG00000137288	UQCC2	6:33648661	1.74759e-11	-0.0890344	2.15505e-07	2.32754e-06
ENSG00000158747	NBL1	1:19707951	4.77608e-11	0.116611	2.19869e-07	2.37217e-06
ENSG00000229833	PET100	19:7694602	6.76518e-11	-0.0649841	2.23486e-07	2.40865e-06
ENSG00000198171	DDRGK1	20:3206068	4.64099e-11	0.0744581	2.30392e-07	2.48177e-06
ENSG00000106049	HIBADH	7:27717716	4.15246e-11	0.0699903	2.36745e-07	2.54886e-06
ENSG00000166340	TPP1	11:6634189	4.6088e-12	0.0744432	2.40462e-07	2.58751e-06
ENSG00000125633	CCDC93	2:118691435	5.61546e-11	0.0624499	2.41097e-07	2.59298e-06
ENSG00000109445	ZNF330	4:142139892	8.88631e-11	-0.0899083	2.41526e-07	2.59622e-06
ENSG00000130598	TNNI2	11:1874266	5.62512e-11	0.136327	2.44905e-07	2.63099e-06
ENSG00000182903	ZNF721	4:326146	5.68272e-11	-0.102454	2.50424e-07	2.68763e-06
ENSG00000139832	RAB20	13:111190459	4.23118e-11	-0.122999	2.5176e-07	2.70055e-06
ENSG00000106665	CLIP2	7:73750677	1.67768e-10	0.0859762	2.59028e-07	2.77705e-06
ENSG00000184898	RBM43	2:152110402	1.05268e-10	0.0984005	2.69218e-07	2.88327e-06
ENSG00000078967	UBE2D4	7:44012925	8.24367e-11	0.107199	2.69932e-07	2.8894e-06
ENSG00000166793	YPEL4	11:57420780	8.25996e-11	0.0313832	2.72726e-07	2.91778e-06
ENSG00000177606	JUN	1:59250418	5.88319e-11	0.168484	2.73334e-07	2.92275e-06
ENSG00000176788	BASP1	5:17227808	6.77612e-11	-0.0877595	2.75241e-07	2.9416e-06
ENSG00000119862	LGALSL	2:64617739	6.42826e-11	0.0884255	2.75932e-07	2.94745e-06
ENSG00000151012	SLC7A11	4:139312812	6.72702e-11	-0.10511	2.79548e-07	2.98451e-06
ENSG00000156411	ATP5MPL	14:104378852	1.09105e-10	-0.0983996	2.8189e-07	3.00794e-06
ENSG00000137500	CCDC90B	11:82949534	1.03245e-10	0.0621525	2.82072e-07	3.00831e-06
ENSG00000111860	CEP85L	6:119185503	6.71504e-11	-0.0900647	2.84396e-07	3.03152e-06
ENSG00000180008	SOCS4	14:55487438	7.50852e-11	0.181488	2.86977e-07	3.05584e-06
ENSG00000088298	EDEM2	20:33545055	1.23112e-10	-0.0891316	2.90318e-07	3.0898e-06
ENSG00000198796	ALPK2	18:56154305	4.48514e-12	-0.0690517	2.91838e-07	3.10436e-06
ENSG00000101000	PROCR	20:33671497	1.0761e-10	0.0959413	2.9396e-07	3.12414e-06
ENSG00000108771	DHX58	17:40270957	1.42965e-10	-0.11883	2.94003e-07	3.12414e-06
ENSG00000007237	GAS7	17:9918867	7.94209e-11	0.0930389	3.03357e-07	3.22186e-06
ENSG00000130202	NECTIN2	19:45372959	4.73955e-11	0.127363	3.12102e-07	3.31301e-06
ENSG00000114316	USP4	3:48725707	1.68365e-10	0.0938555	3.13298e-07	3.32398e-06
ENSG00000105879	CBLL1	7:107360916	1.18616e-10	-0.0798759	3.17177e-07	3.36339e-06
ENSG00000167565	SERTAD3	19:40962382	6.38896e-11	-0.100484	3.17626e-07	3.3664e-06
ENSG00000170525	PFKFB3	10:6204266	3.35687e-11	0.0900402	3.21412e-07	3.40476e-06
ENSG00000072609	CHFR	12:133462933	6.69182e-11	0.0737191	3.22203e-07	3.41137e-06
ENSG00000161526	SAP30BP	17:73663372	5.36022e-11	0.0838166	3.32418e-07	3.5177e-06
ENSG00000160221	GATD3A	21:45427346	6.23209e-11	0.108574	3.34074e-07	3.53157e-06
ENSG00000253831	ETV3L	1:157073239	5.25283e-11	0.110628	3.3392e-07	3.53157e-06
ENSG00000069275	NUCKS1	1:205679239	1.00282e-10	-0.124014	3.3944e-07	3.58644e-06
ENSG00000206560	ANKRD28	3:15896139	9.08074e-11	0.102005	3.40421e-07	3.59494e-06
ENSG00000169439	SDC2	8:97878729	1.0975e-10	-0.13361	3.41307e-07	3.60243e-06
ENSG00000166926	MS4A6E	11:60079651	1.4518e-10	-0.206567	3.48404e-07	3.67354e-06
ENSG00000115750	TAF1B	2:9980162	5.73815e-11	-0.0950834	3.51729e-07	3.70669e-06
ENSG00000106771	TMEM245	9:111810805	6.85783e-11	-0.0811501	3.5356e-07	3.72214e-06
ENSG00000137841	PLCB2	15:40589218	1.14072e-10	-0.114555	3.53456e-07	3.72214e-06
ENSG00000178789	CD300LB	17:72532378	9.39306e-11	-0.104832	3.53825e-07	3.72302e-06
ENSG00000160013	PTGIR	19:47121428	9.69974e-11	-0.126717	3.55734e-07	3.74117e-06
ENSG00000096433	ITPR3	6:33557225	4.818e-11	-0.113521	3.60372e-07	3.788e-06
ENSG00000072694	FCGR2B	1:161617497	9.9421e-11	0.171921	3.64695e-07	3.83147e-06
ENSG00000177706	FAM20C	7:201060	1.10889e-10	-0.102796	3.65982e-07	3.84301e-06
ENSG00000164118	CEP44	4:175182577	8.12811e-11	0.0792158	3.7013e-07	3.88258e-06
ENSG00000111731	C2CD5	12:22745658	7.79197e-11	0.173	3.7256e-07	3.90606e-06
ENSG00000104880	ARHGEF18	19:7486109	7.33661e-11	-0.0686101	3.74129e-07	3.9205e-06
ENSG00000198142	SOWAHC	2:110284236	1.85088e-10	-0.139487	3.76661e-07	3.94501e-06
ENSG00000155368	DBI	2:120151913	1.16213e-10	-0.101342	3.79145e-07	3.96899e-06
ENSG00000196141	SPATS2L	2:201130210	1.08609e-10	0.0960248	3.80907e-07	3.98335e-06
ENSG00000170113	NIPA1	15:23079862	2.63693e-10	-0.14053	3.81207e-07	3.98445e-06
ENSG00000123329	ARHGAP9	12:57870121	1.41605e-10	0.241215	3.81571e-07	3.98621e-06
ENSG00000140391	TSPAN3	15:77813087	8.26668e-11	-0.0818493	3.95e-07	4.12439e-06
ENSG00000214253	FIS1	7:100895934	6.26177e-11	-0.138538	3.97721e-07	4.15068e-06
ENSG00000182957	SPATA13	13:24854030	9.14543e-11	-0.179913	3.99518e-07	4.16731e-06
ENSG00000083099	LYRM2	6:90396370	1.13124e-10	-0.102828	3.9985e-07	4.16864e-06
ENSG00000138172	CALHM2	10:105215651	1.09226e-10	0.0791081	4.07634e-07	4.24763e-06
ENSG00000102786	INTS6	13:51977575	1.36283e-10	0.10348	4.09293e-07	4.26164e-06
ENSG00000163468	CCT3	1:156309372	1.92023e-10	0.0788945	4.09396e-07	4.26164e-06
ENSG00000158161	EYA3	1:28295846	1.79506e-10	-0.202074	4.13662e-07	4.30166e-06
ENSG00000171222	SCAND1	20:34547763	1.08527e-10	0.143396	4.36449e-07	4.534e-06
ENSG00000134905	CARS2	13:111297699	9.87872e-11	-0.103644	4.37734e-07	4.54504e-06
ENSG00000095321	CRAT	9:131874552	2.49224e-10	0.0773349	4.43185e-07	4.59876e-06
ENSG00000143514	TP53BP2	1:224016772	1.32473e-10	-0.111795	4.44166e-07	4.6048e-06
ENSG00000050426	LETMD1	12:51448555	1.7594e-10	0.0654367	4.46895e-07	4.63074e-06
ENSG00000160408	ST6GALNAC6	9:130702642	2.62581e-10	-0.11147	4.54361e-07	4.70572e-06
ENSG00000134107	BHLHE40	3:5026261	8.31441e-11	0.151754	4.61167e-07	4.77137e-06
ENSG00000130529	TRPM4	19:49664517	1.4785e-10	0.132875	4.69087e-07	4.85085e-06
ENSG00000100982	PCIF1	20:44604822	1.48186e-10	-0.0650393	4.8059e-07	4.96729e-06
ENSG00000140829	DHX38	16:72088652	9.98909e-11	0.0776693	4.84493e-07	5.0051e-06
ENSG00000106178	CCL24	7:75491957	1.97707e-10	-0.342226	4.88571e-07	5.04213e-06
ENSG00000105829	BET1	7:93621393	2.43661e-10	-0.0765979	4.89568e-07	5.04986e-06
ENSG00000149548	CCDC15	11:124823981	1.15995e-10	0.109771	5.07786e-07	5.22986e-06
ENSG00000128534	LSM8	7:117828003	2.04167e-10	-0.0860096	5.11974e-07	5.27033e-06
ENSG00000124491	F13A1	6:6384798	1.03019e-10	0.51069	5.14736e-07	5.2961e-06
ENSG00000134748	PRPF38A	1:52951323	2.35272e-10	0.130981	5.17017e-07	5.31689e-06
ENSG00000072110	ACTN1	14:69339664	1.09571e-10	0.101172	5.1822e-07	5.3239e-06
ENSG00000137767	SQOR	15:45976156	1.69232e-10	0.128436	5.18133e-07	5.3239e-06
ENSG00000090238	YPEL3	16:30078492	3.51564e-10	0.0687138	5.21918e-07	5.35919e-06
ENSG00000023191	RNH1	11:495283	4.08281e-11	-0.111085	5.2495e-07	5.38762e-06
ENSG00000145781	COMMD10	5:115596262	1.41785e-10	0.124826	5.54873e-07	5.689e-06
ENSG00000157895	C12orf43	12:121431272	1.80543e-10	0.0885207	5.57811e-07	5.71626e-06
ENSG00000115816	CEBPZ	2:37425629	8.82281e-11	-0.0862833	5.63449e-07	5.77114e-06
ENSG00000025039	RRAGD	6:90099114	1.18782e-10	0.104108	5.66971e-07	5.8043e-06
ENSG00000152348	ATG10	5:81258955	1.77169e-10	-0.119725	5.67774e-07	5.80961e-06
ENSG00000163453	IGFBP7	4:58010055	1.11363e-10	-0.131177	5.75416e-07	5.88191e-06
ENSG00000243725	TTC4	1:55203630	1.43479e-10	-0.17128	5.75264e-07	5.88191e-06
ENSG00000135637	CCDC142	2:74738322	2.23366e-10	-0.0901625	5.8236e-07	5.94991e-06
ENSG00000196935	SRGAP1	12:64545702	1.96768e-10	0.0936597	5.86664e-07	5.99089e-06
ENSG00000198721	ECI2	6:4112241	1.83973e-10	-0.0925831	5.91849e-07	6.04082e-06
ENSG00000110696	C11orf58	11:16682627	2.32623e-10	-0.0708925	5.92577e-07	6.04523e-06
ENSG00000164850	GPER1	7:952789	9.3632e-11	0.199951	6.02053e-07	6.13883e-06
ENSG00000089053	ANAPC5	12:121789927	2.51391e-10	0.0453964	6.07278e-07	6.18902e-06
ENSG00000167468	GPX4	19:1101067	1.23389e-10	-0.0627434	6.49181e-07	6.60947e-06
ENSG00000071051	NCK2	2:106320483	1.33615e-10	-0.113987	6.52538e-07	6.64034e-06
ENSG00000175575	PAAF1	11:73664450	3.01021e-10	-0.132906	6.55459e-07	6.66674e-06
ENSG00000132514	CLEC10A	17:6999626	1.43806e-10	0.224308	6.65019e-07	6.76061e-06
ENSG00000078114	NEBL	10:21496814	1.69573e-10	0.134234	6.90611e-07	7.0138e-06
ENSG00000213123	TCTEX1D2	3:196044894	1.34008e-10	0.1114	7.00714e-07	7.11287e-06
ENSG00000139190	VAMP1	12:6580249	1.41762e-10	-0.0859117	7.08101e-07	7.18428e-06
ENSG00000110079	MS4A4A	11:60070176	3.13786e-10	-0.142998	7.09559e-07	7.1955e-06
ENSG00000168564	CDKN2AIP	4:184387264	1.25561e-10	-0.116873	7.11439e-07	7.21098e-06
ENSG00000119326	CTNNAL1	9:111663793	1.29761e-10	0.192036	7.13112e-07	7.22435e-06
ENSG00000134780	DAGLA	11:61485769	2.073e-10	-0.0812	7.13894e-07	7.22869e-06
ENSG00000011422	PLAUR	19:44153100	3.49423e-10	0.106811	7.15278e-07	7.23912e-06
ENSG00000188428	BLOC1S5	6:8012812	1.65901e-10	0.0756018	7.21827e-07	7.30178e-06
ENSG00000120519	SLC10A7	4:147176097	3.27318e-10	0.079365	7.45944e-07	7.53827e-06
ENSG00000156931	VPS8	3:184556919	1.95325e-10	-0.0902099	7.50373e-07	7.57928e-06
ENSG00000178927	CYBC1	17:80455168	1.96813e-10	-0.0642302	7.60719e-07	7.67998e-06
ENSG00000135452	TSPAN31	12:58201775	4.15417e-10	-0.132836	7.67883e-07	7.74848e-06
ENSG00000151748	SAV1	14:51172973	2.39388e-10	-0.149738	7.70109e-07	7.7671e-06
ENSG00000168036	CTNNB1	3:41274072	3.87667e-10	-0.126395	7.9233e-07	7.98333e-06
ENSG00000197601	FAR1	11:13656086	3.04697e-10	-0.0714986	7.92173e-07	7.98333e-06
ENSG00000035403	VCL	10:75748418	7.36987e-10	-0.102598	8.02958e-07	8.08643e-06
ENSG00000140955	ADAD2	16:84210936	3.57492e-12	0.064718	8.21039e-07	8.26037e-06
ENSG00000115935	WIPF1	2:175425139	3.11191e-10	-0.161602	8.32192e-07	8.36846e-06
ENSG00000162885	B3GALNT2	1:235663216	2.20236e-10	0.0776298	8.52724e-07	8.57071e-06
ENSG00000089041	P2RX7	12:121600180	2.91249e-10	-0.129582	8.68658e-07	8.72227e-06
ENSG00000050748	MAPK9	5:179709154	2.35233e-10	-0.0640001	8.69921e-07	8.72638e-06
ENSG00000008405	CRY1	12:107473962	3.30593e-10	0.0904423	8.76032e-07	8.78336e-06
ENSG00000107833	NPM3	10:103573222	4.1271e-10	0.0712273	9.08446e-07	9.09942e-06
ENSG00000136279	DBNL	7:44094935	2.73463e-10	-0.0948611	9.10017e-07	9.11069e-06
ENSG00000106399	RPA3	7:7673059	2.42955e-10	-0.0653281	9.1307e-07	9.13677e-06
ENSG00000153406	NMRAL1	16:4568043	2.41074e-10	-0.0787147	9.14158e-07	9.14318e-06
ENSG00000104324	CPQ	8:97843404	2.89785e-10	0.0786115	9.20207e-07	9.19918e-06
ENSG00000113648	H2AFY	5:134791060	4.49277e-10	-0.068105	9.26946e-07	9.25748e-06
ENSG00000135926	TMBIM1	2:219147245	6.74557e-10	-0.069099	9.36128e-07	9.34462e-06
ENSG00000173992	CCS	11:66414818	4.41056e-10	0.059712	9.49794e-07	9.47177e-06
ENSG00000131979	GCH1	14:55335747	4.22856e-10	-0.109592	9.60543e-07	9.57429e-06
ENSG00000171792	RHNO1	12:2971001	2.58989e-10	-0.0690483	9.7075e-07	9.67131e-06
ENSG00000169508	GPR183	13:100063415	2.04229e-10	0.12021	9.82319e-07	9.7818e-06
ENSG00000135686	KLHL36	16:84701793	1.36432e-10	-0.0689128	9.90147e-07	9.85494e-06
ENSG00000106460	TMEM106B	7:12263234	1.49139e-10	0.0710245	1.00025e-06	9.95065e-06
ENSG00000161055	SCGB3A1	5:179919225	2.61557e-10	0.0574641	1.00435e-06	9.98657e-06

### Sheet: Table S16
Ensembl ID	Gene	SNP	Nominal p-value	beta	Permutation p-value	FDR		Supplementary Table 16. Lead eSNP summary statistics for high-confidence eQTLs (FDR<1x10-5) in 24-hour LPS-stimulated monocytes.
ENSG00000173915	ATP5MD	10:105175131	4.90317e-145	1.11075	2.61214e-123	5.04949e-119
ENSG00000258289	CHURC1	14:65375978	1.64834e-144	1.05324	5.5318e-119	5.34672e-115
ENSG00000128604	IRF5	7:128589427	1.11834e-124	-0.796791	6.42907e-108	4.14265e-104
ENSG00000187624	C17orf97	17:260182	4.51462e-122	0.968148	7.53188e-107	3.63994e-103
ENSG00000125900	SIRPD	20:1552430	6.57162e-119	-0.387556	6.47311e-104	2.50262e-100
ENSG00000087253	LPCAT2	16:55617127	2.72916e-118	0.763917	3.75081e-102	1.03581e-98
ENSG00000108384	RAD51C	17:56801778	4.57613e-117	0.558482	6.59735e-100	1.59416e-96
ENSG00000165983	PTER	10:16555528	4.91009e-115	0.379154	1.70266e-98	3.29139e-95
ENSG00000110906	KCTD10	12:109890080	3.09001e-113	0.41078	6.22841e-95	1.09455e-91
ENSG00000140319	SRP14	15:40328292	2.12158e-108	0.336079	1.17771e-93	1.89718e-90
ENSG00000012963	UBR7	14:93682589	1.51644e-108	-0.278514	1.80146e-92	2.67875e-89
ENSG00000198890	PRMT6	1:107599258	1.37085e-108	-0.339384	3.84679e-92	5.31155e-89
ENSG00000136146	MED4	13:48602603	1.87526e-117	0.708019	5.85874e-92	7.5503e-89
ENSG00000263753	LINC00667	18:5243540	2.38289e-105	0.605865	7.4207e-91	8.43815e-88
ENSG00000110455	ACCS	11:44087989	1.65375e-111	0.867814	3.92725e-90	4.21762e-87
ENSG00000116791	CRYZ	1:75217752	6.41643e-104	-0.734994	7.61875e-89	7.75142e-86
ENSG00000146833	TRIM4	7:99481416	9.0338e-108	0.370705	2.29448e-88	2.11211e-85
ENSG00000144401	METTL21A	2:208479575	1.75228e-106	0.46666	2.61067e-88	2.29393e-85
ENSG00000120675	DNAJC15	13:43597706	7.94179e-104	-0.465201	1.73734e-86	1.46019e-83
ENSG00000164308	ERAP2	5:96252432	1.00259e-98	0.663384	8.94751e-85	6.91852e-82
ENSG00000177370	TIMM22	17:903163	2.15198e-98	-0.390403	2.18781e-84	1.62662e-81
ENSG00000100079	LGALS2	22:37970426	2.46264e-96	-1.40746	2.37444e-84	1.7e-81
ENSG00000029725	RABEP1	17:5284770	2.32487e-96	0.360035	2.89655e-84	1.99974e-81
ENSG00000124587	PEX6	6:42922215	2.03303e-94	0.383304	3.88002e-84	2.58635e-81
ENSG00000188056	TREML4	6:41197857	3.09436e-99	-0.629181	4.65484e-84	2.9994e-81
ENSG00000226752	CUTALP	9:123593159	1.56072e-97	-0.329373	1.87115e-83	1.1668e-80
ENSG00000171860	C3AR1	12:8208432	6.99646e-100	0.589772	9.95091e-83	5.82908e-80
ENSG00000134809	TIMM10	11:57324428	5.54074e-109	0.586696	4.94576e-82	2.81193e-79
ENSG00000113742	CPEB4	5:173326714	5.71265e-93	0.462702	2.68587e-81	1.48343e-78
ENSG00000168234	TTC39C	18:21619931	1.00567e-95	-0.401861	6.88392e-81	3.69645e-78
ENSG00000018280	SLC11A1	2:219260651	1.4264e-93	0.466382	1.01032e-80	5.27847e-78
ENSG00000237651	C2orf74	2:61377666	2.7532e-97	0.325446	1.80226e-80	9.16822e-78
ENSG00000164253	WDR41	5:76728085	2.09407e-96	0.545333	3.1219e-80	1.54741e-77
ENSG00000155542	SETD9	5:56236900	2.53194e-96	-0.399297	8.06703e-80	3.89857e-77
ENSG00000244754	N4BP2L2	13:33074674	1.09604e-88	0.300122	1.30483e-78	6.15207e-76
ENSG00000163162	RNF149	2:101911385	3.98819e-91	0.397487	1.23722e-77	5.69441e-75
ENSG00000240344	PPIL3	2:201742345	7.08909e-97	-0.460018	1.27511e-77	5.73232e-75
ENSG00000204650	LINC02210	17:43663247	8.24526e-95	0.399851	1.6069e-77	7.05972e-75
ENSG00000138381	ASNSD1	2:190526205	1.3567e-93	0.347958	8.51734e-77	3.60286e-74
ENSG00000109861	CTSC	11:88087065	8.21355e-91	0.710786	8.57341e-77	3.60286e-74
ENSG00000155158	TTC39B	9:15304782	4.54166e-96	-0.642561	1.3683e-76	5.62775e-74
ENSG00000123240	OPTN	10:13160212	3.42562e-88	-0.439002	2.33271e-76	9.39443e-74
ENSG00000187796	CARD9	9:139266697	6.51597e-85	0.394012	1.1159e-75	4.40231e-73
ENSG00000125871	MGME1	20:17974775	1.72568e-92	-0.507599	4.18947e-75	1.61972e-72
ENSG00000065060	UHRF1BP1	6:34777149	1.35847e-88	0.365495	1.2633e-74	4.69628e-72
ENSG00000100997	ABHD12	20:25426234	1.55808e-88	0.423989	1.43505e-74	5.2341e-72
ENSG00000141698	NT5C3B	17:39993222	5.45973e-89	-0.432702	4.87098e-74	1.68143e-71
ENSG00000185808	PIGP	21:38444890	8.60528e-85	-0.325213	2.79758e-73	9.48765e-71
ENSG00000152760	TCTEX1D1	1:67204293	5.83784e-87	-0.361424	3.7645e-73	1.25467e-70
ENSG00000055950	MRPL43	10:102745062	5.68045e-86	0.378516	8.43491e-73	2.76363e-70
ENSG00000274750	HIST1H3E	6:26221173	7.75455e-97	0.459199	8.801e-73	2.83551e-70
ENSG00000156110	ADK	10:75928933	1.41233e-88	1.14011	2.84362e-72	9.01141e-70
ENSG00000176915	ANKLE2	12:133337805	2.50149e-86	-0.345438	2.99602e-72	9.34123e-70
ENSG00000088930	XRN2	20:21366260	1.86127e-86	-0.633614	5.53907e-72	1.6996e-69
ENSG00000184292	TACSTD2	1:59052868	1.30987e-86	1.37289	6.18022e-72	1.8667e-69
ENSG00000197860	SGTB	5:64965757	2.2685e-85	-0.239613	6.7937e-72	2.02043e-69
ENSG00000178381	ZFAND2A	7:1201307	2.9882e-84	-0.478418	9.63898e-72	2.82318e-69
ENSG00000162994	CLHC1	2:55459373	9.77097e-91	0.286526	1.09701e-71	3.1651e-69
ENSG00000004864	SLC25A13	7:95953649	1.70655e-82	-0.416231	2.79698e-71	7.95118e-69
ENSG00000112799	LY86	6:6586171	3.32439e-84	0.599333	2.84671e-71	7.97527e-69
ENSG00000166896	ATP23	12:58335626	3.18228e-83	-0.308291	3.03893e-71	8.39216e-69
ENSG00000130703	OSBPL2	20:60880653	2.09769e-81	-0.298189	3.91751e-71	1.0666e-68
ENSG00000173230	GOLGB1	3:121419401	1.77745e-91	-0.527787	2.01168e-70	5.40104e-68
ENSG00000111671	SPSB2	12:6983764	2.14241e-81	0.352333	3.03123e-70	8.02689e-68
ENSG00000129055	ANAPC13	3:134300107	6.65994e-81	-0.253201	1.69923e-69	4.43886e-67
ENSG00000166847	DCTN5	16:23661639	1.5773e-78	0.281795	5.96539e-69	1.53755e-66
ENSG00000147421	HMBOX1	8:28909523	1.97956e-79	-0.305826	4.10924e-68	1.0452e-65
ENSG00000134014	ELP3	8:27950670	2.78599e-80	0.274566	6.79892e-68	1.70687e-65
ENSG00000214941	ZSWIM7	17:15879910	1.0544e-79	0.319467	1.85509e-67	4.5975e-65
ENSG00000184752	NDUFA12	12:95397552	9.1426e-78	-0.284894	3.98297e-67	9.7461e-65
ENSG00000277656	GSTT1	22:24334948	3.9377e-80	-0.984051	5.86212e-67	1.4165e-64
ENSG00000031691	CENPQ	6:49425521	2.45191e-81	-0.205125	6.99778e-67	1.67004e-64
ENSG00000145214	DGKQ	4:961373	2.21863e-79	0.310039	9.77581e-67	2.30457e-64
ENSG00000126246	IGFLR1	19:36230174	3.3905e-87	-0.66259	1.05328e-66	2.45311e-64
ENSG00000137806	NDUFAF1	15:41672384	5.79236e-80	0.384813	2.66676e-66	6.137e-64
ENSG00000188305	PEAK3	19:2279190	1.97654e-76	-0.311419	5.10687e-66	1.13471e-63
ENSG00000112299	VNN1	6:133035098	4.50356e-75	0.903169	2.6401e-65	5.79948e-63
ENSG00000111231	GPN3	12:110888857	5.54326e-79	-0.277844	4.04972e-65	8.79602e-63
ENSG00000128283	CDC42EP1	22:37970426	2.46953e-76	-0.237739	6.87368e-65	1.47638e-62
ENSG00000065268	WDR18	19:984537	1.32922e-75	0.468347	8.75274e-65	1.85932e-62
ENSG00000214078	CPNE1	20:34257284	5.2806e-84	-0.522355	1.01469e-64	2.13205e-62
ENSG00000163584	RPL22L1	3:170584074	3.60978e-76	0.189005	1.32054e-64	2.74486e-62
ENSG00000129933	MAU2	19:19419810	3.67199e-82	-0.260431	1.43596e-64	2.95301e-62
ENSG00000138829	FBN2	5:128006227	7.51292e-83	0.479484	3.74498e-64	7.62039e-62
ENSG00000182534	MXRA7	17:74710783	1.04954e-77	0.631162	5.13239e-64	1.03347e-61
ENSG00000110074	FOXRED1	11:126139100	2.02903e-78	0.273951	5.88667e-64	1.17314e-61
ENSG00000105053	VRK3	19:50477700	7.2564e-74	-0.376458	7.59486e-64	1.49811e-61
ENSG00000178252	WDR6	3:49044767	2.71249e-77	-0.269764	1.13219e-63	2.21073e-61
ENSG00000198468	FLVCR1-DT	1:213038336	1.03812e-74	0.283682	1.8037e-63	3.48671e-61
ENSG00000120253	NUP43	6:150039148	1.81375e-73	-0.271528	2.59076e-62	4.95858e-60
ENSG00000103202	NME4	16:447561	5.85703e-74	0.457173	3.26479e-62	6.18737e-60
ENSG00000105726	ATP13A1	19:19786099	8.9161e-81	0.572643	4.66217e-62	8.74988e-60
ENSG00000143756	FBXO28	1:224346959	5.362e-74	-0.201508	1.57455e-61	2.8988e-59
ENSG00000143155	TIPRL	1:168166616	7.45517e-70	0.196635	2.86116e-61	5.2178e-59
ENSG00000002933	TMEM176A	7:150476888	1.27788e-70	-1.13291	4.31367e-61	7.79317e-59
ENSG00000019995	ZRANB1	10:126635335	2.98892e-74	0.546766	7.73536e-61	1.38455e-58
ENSG00000011405	PIK3C2A	11:17100432	8.92832e-72	-0.282125	9.67484e-61	1.70021e-58
ENSG00000168275	COA6	1:234509259	7.31709e-70	0.213307	1.32036e-60	2.29943e-58
ENSG00000090382	LYZ	12:69746671	4.88342e-73	-0.62933	1.56814e-60	2.70656e-58
ENSG00000099330	OCEL1	19:17337025	6.55532e-70	0.311375	1.66192e-60	2.84304e-58
ENSG00000182362	YBEY	21:47705673	5.59431e-73	-0.458943	1.73814e-60	2.94735e-58
ENSG00000182118	FAM89A	1:231173379	1.21707e-68	0.61535	3.62486e-60	6.09319e-58
ENSG00000184106	TREML3P	6:41185474	5.18185e-70	-0.548707	6.70491e-60	1.11734e-57
ENSG00000136240	KDELR2	7:6524843	3.12753e-73	-0.27437	2.10867e-59	3.48397e-57
ENSG00000083544	TDRD3	13:61022774	1.25931e-72	0.243895	9.41222e-59	1.54192e-56
ENSG00000177697	CD151	11:833872	8.93355e-70	0.300861	9.73815e-59	1.58191e-56
ENSG00000152315	KCNK13	14:90561735	7.27118e-69	0.422436	1.14672e-58	1.84726e-56
ENSG00000128699	ORMDL1	2:190664638	7.07944e-70	0.167533	1.90381e-58	3.04151e-56
ENSG00000169682	SPNS1	16:28981511	1.22957e-69	-0.243097	3.30235e-58	5.19002e-56
ENSG00000119878	CRIPT	2:46863872	1.60822e-67	0.236885	3.90375e-58	6.08571e-56
ENSG00000135636	DYSF	2:71652950	1.08804e-69	1.31239	7.94034e-58	1.22795e-55
ENSG00000125445	MRPS7	17:73257986	9.18902e-71	0.263943	9.25047e-58	1.4192e-55
ENSG00000114742	WDR48	3:39125293	1.88933e-69	0.30166	1.00426e-57	1.5286e-55
ENSG00000163428	LRRC58	3:120065932	2.63242e-73	-0.394002	1.29029e-57	1.91865e-55
ENSG00000109323	MANBA	4:103607635	3.40288e-68	-0.302711	1.51096e-57	2.22963e-55
ENSG00000198933	TBKBP1	17:45774072	4.0711e-70	-0.141359	2.39463e-57	3.50684e-55
ENSG00000170425	ADORA2B	17:15804039	3.94357e-68	0.55824	3.48857e-57	5.03262e-55
ENSG00000164266	SPINK1	5:147218813	5.70848e-67	-0.981443	3.8694e-57	5.54065e-55
ENSG00000198862	LTN1	21:30306159	3.09788e-69	-0.191395	4.62679e-57	6.57646e-55
ENSG00000086232	EIF2AK1	7:6079951	1.63054e-67	0.200856	4.80708e-57	6.78285e-55
ENSG00000196655	TRAPPC4	11:118877563	9.60008e-68	0.293372	4.9277e-57	6.90266e-55
ENSG00000163945	UVSSA	4:1341553	1.92197e-74	0.787575	5.63436e-57	7.83576e-55
ENSG00000100109	TFIP11	22:26904965	2.50923e-66	-0.297466	9.69712e-57	1.33895e-54
ENSG00000133302	SLF1	5:94027011	7.81774e-67	-0.170751	1.71731e-56	2.3544e-54
ENSG00000118655	DCLRE1B	1:114462810	7.19866e-65	0.213504	5.0571e-56	6.78876e-54
ENSG00000100744	GSKIP	14:96813173	5.9689e-64	0.219791	1.70965e-55	2.26363e-53
ENSG00000128915	ICE2	15:60762640	2.75813e-64	0.157931	7.96043e-55	1.04682e-52
ENSG00000197217	ENTPD4	8:23309475	7.93329e-64	0.241847	1.37228e-54	1.79239e-52
ENSG00000177868	SVBP	1:43234243	1.53839e-65	0.225455	1.49317e-54	1.9372e-52
ENSG00000104883	PEX11G	19:7556024	1.74733e-64	0.347175	1.92766e-54	2.48422e-52
ENSG00000166501	PRKCB	16:23862213	5.57004e-63	0.282769	8.0957e-54	1.01621e-51
ENSG00000129925	TMEM8A	16:420907	1.29286e-62	-0.324067	1.0823e-53	1.34979e-51
ENSG00000116641	DOCK7	1:63155349	4.5918e-63	-0.230004	1.24895e-53	1.54765e-51
ENSG00000242372	EIF6	20:33869735	1.47954e-67	0.236922	1.41468e-53	1.74185e-51
ENSG00000167720	SRR	17:2207326	2.46391e-61	-0.102717	4.55401e-53	5.5717e-51
ENSG00000198715	GLMP	1:156275281	1.70785e-62	-0.340606	5.00032e-53	6.07928e-51
ENSG00000166503	HDGFL3	15:83848605	9.28888e-69	0.402389	7.6018e-53	9.18433e-51
ENSG00000123643	SLC36A1	5:150862515	3.68289e-62	0.374836	1.23966e-52	1.47924e-50
ENSG00000171150	SOCS5	2:46989869	1.03527e-61	-0.137777	1.2735e-52	1.5103e-50
ENSG00000134463	ECHDC3	10:11782181	2.33191e-62	-0.309213	3.12689e-52	3.6857e-50
ENSG00000123427	EEF1AKMT3	12:58165085	1.35337e-62	0.391011	3.1977e-52	3.74632e-50
ENSG00000166928	MS4A14	11:60147347	1.40129e-62	0.450319	3.31727e-52	3.86299e-50
ENSG00000175768	TOMM5	9:37592452	3.22784e-62	0.28475	6.7867e-52	7.85585e-50
ENSG00000106565	TMEM176B	7:150476888	1.76103e-60	-1.12195	6.85044e-52	7.88243e-50
ENSG00000099940	SNAP29	22:21313072	1.3791e-63	-0.426479	8.4903e-52	9.71153e-50
ENSG00000111666	CHPT1	12:102090246	3.97198e-62	0.249621	8.95132e-52	1.01786e-49
ENSG00000133103	COG6	13:40212417	1.3192e-61	-0.220101	1.03289e-51	1.16764e-49
ENSG00000259075	POC1B-GALNT4	12:89892258	1.04972e-61	0.302985	1.25855e-51	1.41447e-49
ENSG00000125753	VASP	19:46028354	5.65741e-60	-0.35976	2.64257e-51	2.93581e-49
ENSG00000117533	VAMP4	1:171697497	3.01315e-61	0.318925	3.19961e-51	3.53435e-49
ENSG00000166888	STAT6	12:57489648	5.74281e-61	-0.233141	3.4413e-51	3.77973e-49
ENSG00000185658	BRWD1	21:40591381	3.25577e-59	0.198759	3.48609e-51	3.80729e-49
ENSG00000154222	CC2D1B	1:52818188	1.01195e-60	-0.17041	4.33546e-51	4.70832e-49
ENSG00000134779	TPGS2	18:34394481	2.38559e-62	-0.532392	4.50289e-51	4.86283e-49
ENSG00000204482	LST1	6:31555392	3.33014e-71	-0.649613	4.7592e-51	5.11108e-49
ENSG00000131943	C19orf12	19:30192599	1.07144e-60	0.265812	5.3314e-51	5.69395e-49
ENSG00000120451	SNX19	11:130765706	9.11308e-59	-0.17915	1.42219e-50	1.51056e-48
ENSG00000168653	NDUFS5	1:39488851	7.23011e-60	-0.203987	1.50583e-50	1.59066e-48
ENSG00000176658	MYO1D	17:31142041	7.23895e-62	0.153188	1.71802e-50	1.80493e-48
ENSG00000004809	SLC22A16	6:110797214	1.20567e-66	-0.880857	1.84683e-50	1.92977e-48
ENSG00000170448	NFXL1	4:47945891	3.5294e-61	0.677863	4.8662e-50	5.05741e-48
ENSG00000180767	CHST13	3:126249265	2.47926e-61	-0.585887	7.13779e-50	7.37859e-48
ENSG00000197147	LRRC8B	1:90031987	1.14542e-58	0.23895	8.39337e-50	8.63037e-48
ENSG00000157426	AASDH	4:57214366	2.47011e-58	-0.181851	1.11973e-49	1.13923e-47
ENSG00000106733	NMRK1	9:77707300	1.34696e-57	-0.268201	1.11587e-49	1.13923e-47
ENSG00000116198	CEP104	1:3764461	2.52953e-58	0.16657	1.13956e-49	1.15333e-47
ENSG00000183844	FAM3B	21:42689637	1.25872e-64	0.283263	1.64547e-49	1.65668e-47
ENSG00000116698	SMG7	1:183446922	5.93228e-59	-0.243358	1.65522e-49	1.65787e-47
ENSG00000172954	LCLAT1	2:30673147	5.96663e-59	0.204099	1.88242e-49	1.87571e-47
ENSG00000116830	TTF2	1:117596069	2.09456e-62	0.614906	3.32197e-49	3.29316e-47
ENSG00000108950	FAM20A	17:66576490	2.4058e-59	-0.465519	3.49978e-49	3.45172e-47
ENSG00000150867	PIP4K2A	10:22833063	1.04633e-58	0.248441	3.87749e-49	3.80483e-47
ENSG00000167850	CD300C	17:72512881	3.8663e-60	-0.570323	4.65859e-49	4.54821e-47
ENSG00000105483	CARD8	19:48715153	4.79399e-58	0.267011	6.03629e-49	5.86365e-47
ENSG00000079785	DDX1	2:15779743	2.42567e-57	0.155551	1.96769e-48	1.90186e-46
ENSG00000007341	ST7L	1:113098015	5.67863e-58	0.0898037	2.45765e-48	2.36361e-46
ENSG00000124275	MTRR	5:7893121	5.48435e-58	-0.356785	2.58771e-48	2.47637e-46
ENSG00000170909	OSCAR	19:54551115	1.27762e-56	-0.327209	3.42185e-48	3.24251e-46
ENSG00000218510	LINC00339	1:22352108	8.73521e-59	0.357022	4.05945e-48	3.82793e-46
ENSG00000187676	B3GLCT	13:31905641	1.19277e-56	0.186321	4.64199e-48	4.356e-46
ENSG00000189306	RRP7A	22:42917813	3.62817e-61	-0.613088	4.95378e-48	4.62613e-46
ENSG00000106868	SUSD1	9:114930722	7.28126e-58	-0.263773	7.89994e-48	7.34195e-46
ENSG00000069943	PIGB	15:55611126	5.83788e-58	0.188025	9.73043e-48	8.99988e-46
ENSG00000055483	USP36	17:76793600	2.99634e-54	0.19981	1.98231e-47	1.82475e-45
ENSG00000006282	SPATA20	17:48624523	6.73407e-56	-0.328356	2.85111e-47	2.61206e-45
ENSG00000100151	PICK1	22:38456680	3.49672e-56	-0.183636	5.33272e-47	4.86255e-45
ENSG00000188321	ZNF559	19:9434872	1.37077e-58	-0.438559	6.53349e-47	5.92948e-45
ENSG00000066336	SPI1	11:47379407	8.41678e-61	0.226188	6.82767e-47	6.16751e-45
ENSG00000151690	MFSD6	2:191286658	2.23607e-56	-0.310956	9.9904e-47	8.98247e-45
ENSG00000147592	LACTB2	8:71507697	9.31993e-58	0.402739	1.04619e-46	9.36285e-45
ENSG00000124688	MAD2L1BP	6:43608386	9.78268e-55	0.174064	1.68851e-46	1.49726e-44
ENSG00000164305	CASP3	4:185251371	5.42868e-54	-0.255099	2.26461e-46	1.98986e-44
ENSG00000159461	AMFR	16:56447286	1.01539e-54	0.473111	2.96208e-46	2.59093e-44
ENSG00000145990	GFOD1	6:13531393	9.23327e-54	0.397316	3.40602e-46	2.96582e-44
ENSG00000268758	ADGRE4P	19:6998233	5.36406e-58	0.645051	7.02456e-46	6.03515e-44
ENSG00000197563	PIGN	18:59731734	6.23553e-55	-0.263552	7.31191e-46	6.25423e-44
ENSG00000182919	C11orf54	11:93498833	8.85976e-57	-0.191388	8.87725e-46	7.55969e-44
ENSG00000104835	SARS2	19:39400495	3.68913e-54	-0.161719	9.7697e-46	8.24702e-44
ENSG00000127337	YEATS4	12:69757429	6.51467e-54	-0.204277	9.7406e-46	8.24702e-44
ENSG00000065135	GNAI3	1:110104189	3.03403e-55	-0.329246	2.41987e-45	2.03383e-43
ENSG00000134202	GSTM3	1:110282972	1.19138e-52	0.186603	2.44805e-45	2.04861e-43
ENSG00000139344	AMDHD1	12:96344495	2.83609e-53	0.0981069	5.14121e-45	4.28379e-43
ENSG00000168564	CDKN2AIP	4:184387264	3.97998e-52	-0.229315	5.70804e-45	4.7164e-43
ENSG00000025772	TOMM34	20:43589041	4.40291e-54	-0.270305	5.7092e-45	4.7164e-43
ENSG00000141560	FN3KRP	17:80680449	1.42936e-55	0.210732	1.03844e-44	8.5421e-43
ENSG00000175334	BANF1	11:65756808	6.724e-56	-0.158398	1.51621e-44	1.24193e-42
ENSG00000085871	MGST2	4:140588391	1.2594e-53	0.430476	1.84818e-44	1.50746e-42
ENSG00000026297	RNASET2	6:167369992	5.75496e-52	0.26178	2.13651e-44	1.73288e-42
ENSG00000166793	YPEL4	11:57420780	5.25445e-55	0.201492	2.14247e-44	1.73288e-42
ENSG00000197766	CFD	19:859368	8.42948e-52	0.783618	5.15922e-44	4.15551e-42
ENSG00000110660	SLC35F2	11:107711635	7.81224e-55	0.172266	6.78709e-44	5.4215e-42
ENSG00000101457	DNTTIP1	20:44403710	7.65001e-52	0.179328	1.04074e-43	8.27918e-42
ENSG00000107593	PKD2L1	10:102046380	6.65137e-58	0.739951	1.06488e-43	8.43649e-42
ENSG00000116688	MFN2	1:12059412	4.94027e-51	-0.179875	1.07455e-43	8.47836e-42
ENSG00000166451	CENPN	16:81044947	1.2034e-52	0.264251	1.60841e-43	1.2639e-41
ENSG00000152465	NMT2	10:15204463	5.14985e-54	-0.410056	2.10252e-43	1.64549e-41
ENSG00000137411	VARS2	6:30894759	1.80015e-58	0.185963	2.20859e-43	1.72153e-41
ENSG00000100299	ARSA	22:51063477	2.36024e-54	-0.461074	3.04442e-43	2.3635e-41
ENSG00000137106	GRHPR	9:37420311	8.10697e-51	0.192674	5.12925e-43	3.96611e-41
ENSG00000160200	CBS	21:44473446	2.89981e-51	0.200455	5.80297e-43	4.46918e-41
ENSG00000078177	N4BP2	4:40128158	2.41601e-51	-0.193126	8.78143e-43	6.73621e-41
ENSG00000107798	LIPA	10:91002927	4.46666e-51	0.550483	9.16315e-43	7.00125e-41
ENSG00000108559	NUP88	17:5282761	2.73003e-50	-0.158338	1.2028e-42	9.1181e-41
ENSG00000106772	PRUNE2	9:79318471	3.81322e-54	-0.149521	1.25186e-42	9.45294e-41
ENSG00000266472	MRPS21	1:150270025	9.34106e-53	-0.179711	1.51819e-42	1.13752e-40
ENSG00000185651	UBE2L3	22:21958872	7.15761e-50	0.21151	1.54379e-42	1.15223e-40
ENSG00000196352	CD55	1:207500293	3.53859e-52	0.494669	1.7722e-42	1.31762e-40
ENSG00000164010	ERMAP	1:43310639	1.64117e-52	-0.285164	2.03837e-42	1.50971e-40
ENSG00000111906	HDDC2	6:125587423	1.18392e-50	-0.324894	4.04783e-42	2.98657e-40
ENSG00000205057	CLLU1OS	12:92813081	1.62114e-50	0.617436	5.03666e-42	3.70201e-40
ENSG00000176209	SMIM19	8:42429122	2.07212e-50	-0.159815	5.85481e-42	4.28706e-40
ENSG00000005075	POLR2J	7:102094535	1.42913e-51	-0.547076	6.66832e-42	4.86432e-40
ENSG00000104043	ATP8B4	15:50427949	6.76964e-52	-0.479861	8.5642e-42	6.22381e-40
ENSG00000121350	PYROXD1	12:21586377	2.08136e-49	0.182282	9.09418e-42	6.58421e-40
ENSG00000167766	ZNF83	19:53141625	1.40875e-49	-0.271586	9.89401e-42	7.13656e-40
ENSG00000025156	HSF2	6:122763047	9.6478e-51	0.137485	1.25375e-41	9.00969e-40
ENSG00000158825	CDA	1:20926051	1.09594e-49	0.574643	1.69755e-41	1.21537e-39
ENSG00000091073	DTX2	7:76062644	6.07498e-51	0.244382	1.86661e-41	1.33148e-39
ENSG00000170956	CEACAM3	19:42313803	8.29794e-50	0.429717	2.01172e-41	1.42972e-39
ENSG00000081014	AP4E1	15:51284680	3.1138e-51	0.231404	2.06769e-41	1.46411e-39
ENSG00000130770	ATP5IF1	1:28564252	1.01902e-49	-0.181986	3.09141e-41	2.18101e-39
ENSG00000073584	SMARCE1	17:38782343	2.23603e-49	-0.156703	4.1268e-41	2.90089e-39
ENSG00000154099	DNAAF1	16:84212571	3.3796e-48	0.307375	4.41534e-41	3.09248e-39
ENSG00000104518	GSDMD	8:144643169	1.52446e-48	0.354313	6.5974e-41	4.60409e-39
ENSG00000196743	GM2A	5:150653612	1.0447e-48	0.533919	1.48429e-40	1.03211e-38
ENSG00000253831	ETV3L	1:157077577	1.50249e-50	0.689726	1.83779e-40	1.26879e-38
ENSG00000168310	IRF2	4:185251371	8.1037e-48	-0.19025	1.86555e-40	1.28337e-38
ENSG00000052749	RRP12	10:99159815	2.45231e-48	0.276585	2.12206e-40	1.45465e-38
ENSG00000035687	ADSS	1:244487759	4.82523e-48	-0.362808	2.55833e-40	1.74752e-38
ENSG00000273884	LILRA3	19:54800500	7.28936e-61	-1.83778	2.92886e-40	1.99357e-38
ENSG00000179163	FUCA1	1:24226528	1.07906e-50	-0.752919	3.38607e-40	2.29669e-38
ENSG00000198015	MRPL42	12:93862746	6.91333e-48	0.176421	3.53776e-40	2.39119e-38
ENSG00000151806	GUF1	4:44687401	3.3838e-49	-0.148514	4.04444e-40	2.72413e-38
ENSG00000075142	SRI	7:87835469	3.98188e-49	0.204229	4.06722e-40	2.72996e-38
ENSG00000182923	CEP63	3:134219001	2.21152e-48	0.169366	4.60775e-40	3.08207e-38
ENSG00000172171	TEFM	17:29226228	4.44501e-49	-0.281075	4.92586e-40	3.28349e-38
ENSG00000149084	HSD17B12	11:43877934	1.52232e-47	-0.238491	5.21949e-40	3.46726e-38
ENSG00000101000	PROCR	20:33748253	1.76752e-50	-0.358447	5.43192e-40	3.59602e-38
ENSG00000070614	NDST1	5:149878840	5.49882e-50	-0.390097	5.61896e-40	3.70714e-38
ENSG00000103932	RPAP1	15:41817367	3.98127e-49	-0.113292	5.73588e-40	3.77141e-38
ENSG00000170430	MGMT	10:131445731	2.60047e-47	-0.257325	5.96651e-40	3.90975e-38
ENSG00000204099	NEU4	2:242758179	2.2023e-51	0.571347	6.49862e-40	4.24405e-38
ENSG00000167815	PRDX2	19:12876964	2.06016e-48	0.277824	7.0077e-40	4.56111e-38
ENSG00000174791	RIN1	11:66101974	1.42339e-50	0.363233	8.64769e-40	5.57224e-38
ENSG00000177337	DLGAP1-AS1	18:3596818	2.17711e-47	-0.333506	1.2646e-39	8.12153e-38
ENSG00000072778	ACADVL	17:7118322	1.3002e-46	-0.213086	1.69255e-39	1.07982e-37
ENSG00000138376	BARD1	2:215676905	4.14528e-47	0.209541	2.27178e-39	1.44459e-37
ENSG00000133687	TMTC1	12:29922051	3.079e-48	0.195372	2.82857e-39	1.79274e-37
ENSG00000268173	AC007192.1	19:18285642	6.09408e-46	-0.197082	3.23802e-39	2.04555e-37
ENSG00000197971	MBP	18:74723459	1.0143e-45	0.309038	5.04411e-39	3.16581e-37
ENSG00000100612	DHRS7	14:60612766	2.93767e-50	0.319793	5.64364e-39	3.53063e-37
ENSG00000186716	BCR	22:23652956	3.08324e-47	0.138409	5.79933e-39	3.61632e-37
ENSG00000136861	CDK5RAP2	9:123151125	2.67652e-46	-0.408182	7.98113e-39	4.96084e-37
ENSG00000057252	SOAT1	1:179370916	9.31129e-50	-0.344713	8.70448e-39	5.39311e-37
ENSG00000090432	MUL1	1:20834610	4.59552e-47	0.229203	1.172e-38	7.23826e-37
ENSG00000132965	ALOX5AP	13:31312178	2.77317e-45	0.587381	1.76053e-38	1.08384e-36
ENSG00000166394	CYB5R2	11:7691255	2.05275e-46	0.831427	2.1317e-38	1.30404e-36
ENSG00000213625	LEPROT	1:65897981	2.10891e-46	-0.225568	2.23102e-38	1.36049e-36
ENSG00000111725	PRKAB1	12:120146925	1.2027e-46	0.300073	3.09039e-38	1.87861e-36
ENSG00000173917	HOXB2	17:46579790	8.01486e-46	0.439352	3.25205e-38	1.97069e-36
ENSG00000101290	CDS2	20:5143210	1.72779e-45	-0.156804	3.28901e-38	1.98686e-36
ENSG00000136169	SETDB2	13:50019376	7.69563e-47	0.203296	3.76103e-38	2.26492e-36
ENSG00000051620	HEBP2	6:138726183	1.0194e-47	-0.570697	6.03156e-38	3.60976e-36
ENSG00000073060	SCARB1	12:125259888	8.35585e-46	-0.349813	6.36044e-38	3.79484e-36
ENSG00000099977	DDT	22:24266726	5.22338e-46	0.229994	6.67381e-38	3.96955e-36
ENSG00000171055	FEZ2	2:36780952	3.15786e-46	0.178237	6.69843e-38	3.97198e-36
ENSG00000049239	H6PD	1:9333186	1.99966e-45	-0.23859	7.23452e-38	4.27674e-36
ENSG00000111639	MRPL51	12:6602422	1.86214e-44	-0.145524	7.35085e-38	4.33226e-36
ENSG00000168487	BMP1	8:22048790	2.10166e-45	-0.166533	9.97673e-38	5.86197e-36
ENSG00000128607	KLHDC10	7:129779264	4.01234e-46	-0.0696218	1.25753e-37	7.3664e-36
ENSG00000184939	ZFP90	16:68562815	1.3184e-46	0.171898	1.86247e-37	1.08771e-35
ENSG00000100296	THOC5	22:29904354	2.51363e-47	-0.169783	2.21496e-37	1.28967e-35
ENSG00000176903	PNMA1	14:74109990	7.01247e-46	0.176088	2.56125e-37	1.48682e-35
ENSG00000146859	TMEM140	7:134843975	5.65666e-45	-0.245829	2.72705e-37	1.57833e-35
ENSG00000197771	MCMBP	10:121584624	2.12093e-45	-0.240352	3.10854e-37	1.79375e-35
ENSG00000170291	ELP5	17:7162451	6.41195e-45	0.122562	3.96626e-37	2.27511e-35
ENSG00000149292	TTC12	11:113199146	7.86473e-45	-0.12987	4.18551e-37	2.39377e-35
ENSG00000277258	PCGF2	17:36888147	3.31615e-46	0.129129	4.20042e-37	2.39521e-35
ENSG00000159479	MED8	1:43850473	6.30025e-45	-0.129011	4.42446e-37	2.51555e-35
ENSG00000112667	DNPH1	6:43193877	2.11698e-45	-0.323914	5.16271e-37	2.92667e-35
ENSG00000100347	SAMM50	22:44388337	5.24408e-43	0.148417	5.96583e-37	3.37206e-35
ENSG00000204070	SYS1	20:44008327	8.15431e-44	0.166925	6.21289e-37	3.50147e-35
ENSG00000174238	PITPNA	17:1416241	4.37841e-44	0.332706	6.55239e-37	3.68207e-35
ENSG00000104427	ZC2HC1A	8:79575804	2.00373e-44	0.201851	7.00415e-37	3.92453e-35
ENSG00000124380	SNRNP27	2:70153848	2.11759e-45	0.169447	7.56958e-37	4.22909e-35
ENSG00000213123	TCTEX1D2	3:196044894	1.07505e-43	0.225673	1.34536e-36	7.4948e-35
ENSG00000151498	ACAD8	11:134124818	5.74115e-44	0.188929	1.74815e-36	9.7107e-35
ENSG00000130812	ANGPTL6	19:10222862	2.85254e-49	0.259228	1.80547e-36	1.00004e-34
ENSG00000118640	VAMP8	2:85808982	1.96904e-44	-0.17735	2.42508e-36	1.33261e-34
ENSG00000103196	CRISPLD2	16:84839954	1.79958e-43	0.650258	2.42658e-36	1.33261e-34
ENSG00000182853	VMO1	17:4676420	8.51622e-44	0.786257	3.22216e-36	1.75952e-34
ENSG00000173801	JUP	17:39942449	1.51971e-45	-0.284221	3.21863e-36	1.75952e-34
ENSG00000142961	MOB3C	1:47035990	3.64508e-44	-0.276263	3.68478e-36	2.00648e-34
ENSG00000022567	SLC45A4	8:142338552	1.86386e-42	-0.193882	5.58101e-36	3.0305e-34
ENSG00000164978	NUDT2	9:34336681	5.39753e-45	0.441852	6.02021e-36	3.25983e-34
ENSG00000151327	FAM177A1	14:35516213	5.71394e-44	-0.222413	6.84742e-36	3.69739e-34
ENSG00000101224	CDC25B	20:3789328	6.30324e-43	0.261231	8.7161e-36	4.68027e-34
ENSG00000038002	AGA	4:178361987	1.92335e-43	-0.195975	8.74136e-36	4.68083e-34
ENSG00000167258	CDK12	17:37682657	8.62169e-44	-0.230793	9.36937e-36	5.00326e-34
ENSG00000173320	STOX2	4:184919470	3.98081e-43	-0.227685	9.44164e-36	5.02796e-34
ENSG00000145723	GIN1	5:102389888	1.66858e-43	0.12557	9.93049e-36	5.27376e-34
ENSG00000167280	ENGASE	17:77070871	1.54138e-42	0.1539	1.16298e-35	6.15929e-34
ENSG00000198743	SLC5A3	21:35385707	3.46144e-42	-0.305257	1.18342e-35	6.25042e-34
ENSG00000132313	MRPL35	2:86437898	3.69029e-44	-0.27162	1.34082e-35	7.06245e-34
ENSG00000100243	CYB5R3	22:43070655	1.68562e-43	-0.157757	1.45192e-35	7.62686e-34
ENSG00000143437	ARNT	1:150789961	5.37331e-44	0.135399	1.87289e-35	9.78502e-34
ENSG00000010292	NCAPD2	12:6640676	2.60507e-42	0.184409	1.88192e-35	9.8057e-34
ENSG00000168874	ATOH8	2:85955695	2.18368e-43	0.417017	1.97673e-35	1.0272e-33
ENSG00000144455	SUMF1	3:4403537	1.05839e-42	-0.154306	2.09857e-35	1.08759e-33
ENSG00000136045	PWP1	12:108081179	2.5145e-42	0.144722	2.34243e-35	1.21073e-33
ENSG00000110628	SLC22A18	11:2923826	6.90982e-42	-0.407824	2.93007e-35	1.51042e-33
ENSG00000135821	GLUL	1:182141966	1.21533e-42	0.210123	3.27262e-35	1.68251e-33
ENSG00000107957	SH3PXD2A	10:105599770	6.94562e-44	0.372899	4.82986e-35	2.46998e-33
ENSG00000103194	USP10	16:84839954	2.19692e-42	0.380347	5.5907e-35	2.85153e-33
ENSG00000167565	SERTAD3	19:40962382	3.83247e-42	-0.192614	6.08643e-35	3.09621e-33
ENSG00000167703	SLC43A2	17:1490567	6.17116e-42	-0.225872	8.16743e-35	4.14392e-33
ENSG00000141524	TMC6	17:76123463	3.35535e-43	0.546959	8.86085e-35	4.48397e-33
ENSG00000135457	TFCP2	12:51513608	3.84043e-42	-0.188931	9.00984e-35	4.54747e-33
ENSG00000254827	SLC22A18AS	11:2923826	1.03096e-40	-0.252562	1.09678e-34	5.52128e-33
ENSG00000125124	BBS2	16:56498493	4.8411e-43	-0.212367	1.159e-34	5.81934e-33
ENSG00000152749	GPR180	13:95258944	4.90852e-41	-0.208666	1.18049e-34	5.91189e-33
ENSG00000089327	FXYD5	19:35673333	1.92134e-41	0.149272	1.242e-34	6.20386e-33
ENSG00000105854	PON2	7:95061328	2.16172e-43	0.238001	1.51684e-34	7.55717e-33
ENSG00000172183	ISG20	15:89193021	8.16445e-41	-0.554894	1.75422e-34	8.71737e-33
ENSG00000150753	CCT5	5:10248175	7.96701e-41	0.172383	2.02182e-34	1.00214e-32
ENSG00000100664	EIF5	14:103811181	8.0475e-42	0.237055	2.37691e-34	1.17513e-32
ENSG00000088888	MAVS	20:3843027	6.38269e-41	0.186775	2.98929e-34	1.47412e-32
ENSG00000110931	CAMKK2	12:121680460	1.16138e-42	0.355913	3.01974e-34	1.48535e-32
ENSG00000164935	DCSTAMP	8:105346996	9.45389e-43	0.377071	4.62571e-34	2.26952e-32
ENSG00000119431	HDHD3	9:116139260	1.68418e-42	-0.223892	6.0036e-34	2.93809e-32
ENSG00000121310	ECHDC2	1:53392908	2.53277e-41	0.195346	6.41867e-34	3.13329e-32
ENSG00000080819	CPOX	3:98306216	1.45661e-41	-0.228773	7.91458e-34	3.85379e-32
ENSG00000100890	KIAA0391	14:35626997	1.5047e-41	0.200844	8.55009e-34	4.15278e-32
ENSG00000144115	THNSL2	2:88463237	3.3496e-42	0.391776	1.02421e-33	4.94971e-32
ENSG00000135778	NTPCR	1:233105001	5.17485e-41	-0.287441	1.23149e-33	5.9366e-32
ENSG00000189223	PAX8-AS1	2:113993344	1.26562e-41	-0.266684	1.34634e-33	6.47411e-32
ENSG00000156535	CD109	6:74410903	8.22548e-46	0.437857	1.36055e-33	6.5262e-32
ENSG00000092094	OSGEP	14:20922994	3.84843e-40	-0.165659	1.44065e-33	6.89332e-32
ENSG00000105928	GSDME	7:24796693	6.18078e-41	0.321458	1.54661e-33	7.38205e-32
ENSG00000135111	TBX3	12:115200670	5.4965e-48	0.371303	1.67534e-33	7.95719e-32
ENSG00000117697	NSL1	1:212934372	1.97822e-40	-0.16416	1.71396e-33	8.12067e-32
ENSG00000169299	PGM2	4:37852564	8.57212e-41	-0.159959	2.14863e-33	1.01552e-31
ENSG00000169045	HNRNPH1	5:179055265	1.14251e-40	-0.24645	2.20216e-33	1.03828e-31
ENSG00000148384	INPP5E	9:139323311	1.97465e-40	-0.154968	2.59123e-33	1.21875e-31
ENSG00000070718	AP3M2	8:42001215	3.31062e-41	-0.157011	2.7798e-33	1.30111e-31
ENSG00000166377	ATP9B	18:76946129	4.50083e-40	-0.185684	2.85283e-33	1.33207e-31
ENSG00000101343	CRNKL1	20:20008581	1.91718e-40	0.115645	2.99583e-33	1.39547e-31
ENSG00000111846	GCNT2	6:10535591	1.84786e-39	-0.161928	3.28376e-33	1.52591e-31
ENSG00000163421	PROK2	3:71829242	1.71953e-39	-0.809177	4.08587e-33	1.89409e-31
ENSG00000100101	Z83844.1	22:38085523	2.02223e-39	-0.147318	4.53981e-33	2.09948e-31
ENSG00000133059	DSTYK	1:205128215	3.9988e-40	-0.125987	4.58513e-33	2.11538e-31
ENSG00000158623	COPG2	7:130273165	3.32582e-40	-0.234793	4.93686e-33	2.27223e-31
ENSG00000182612	TSPAN10	17:79615825	4.63087e-40	0.0926595	5.09904e-33	2.3413e-31
ENSG00000100300	TSPO	22:43549739	1.42255e-39	0.222727	5.64948e-33	2.5879e-31
ENSG00000166527	CLEC4D	12:8670978	3.08668e-40	0.482251	5.97578e-33	2.7309e-31
ENSG00000135437	RDH5	12:56115778	2.14145e-39	-0.134803	6.26917e-33	2.85822e-31
ENSG00000006015	REX1BD	19:18698019	1.10327e-39	-0.188911	7.70728e-33	3.50561e-31
ENSG00000076641	PAG1	8:82042400	2.25215e-39	-0.227076	7.91002e-33	3.58097e-31
ENSG00000188505	NCCRP1	19:39681677	9.00841e-43	0.214032	9.3586e-33	4.22686e-31
ENSG00000131626	PPFIA1	11:70179672	8.13466e-40	0.0992783	1.07229e-32	4.83177e-31
ENSG00000172890	NADSYN1	11:71231079	3.71462e-40	0.268661	1.07536e-32	4.83433e-31
ENSG00000170027	YWHAG	7:76080479	2.57913e-40	0.202006	1.10566e-32	4.95902e-31
ENSG00000152348	ATG10	5:81428015	1.15903e-39	-0.180994	1.48516e-32	6.63035e-31
ENSG00000175857	GAPT	5:57790337	9.22027e-40	0.38168	1.49151e-32	6.64336e-31
ENSG00000106603	COA1	7:43810695	1.25927e-39	-0.193687	1.61845e-32	7.19219e-31
ENSG00000160124	CCDC58	3:122131777	4.79878e-40	0.157257	1.66598e-32	7.38643e-31
ENSG00000134028	ADAMDEC1	8:24238839	2.23854e-39	0.223034	2.33164e-32	1.03141e-30
ENSG00000138744	NAAA	4:76856440	6.96952e-39	0.24402	2.70642e-32	1.19446e-30
ENSG00000198682	PAPSS2	10:89417645	3.92188e-39	-0.498848	3.53667e-32	1.55733e-30
ENSG00000131148	EMC8	16:85812631	1.75053e-39	-0.236656	3.55551e-32	1.56207e-30
ENSG00000129007	CALML4	15:68503216	3.92363e-39	0.170893	3.90679e-32	1.71251e-30
ENSG00000104660	LEPROTL1	8:29965403	2.9173e-40	-0.390806	4.39904e-32	1.91958e-30
ENSG00000230438	SERPINB9P1	6:2876535	2.75459e-39	-0.253248	4.42439e-32	1.92629e-30
ENSG00000131238	PPT1	1:40561471	1.62356e-39	0.296143	4.54559e-32	1.97461e-30
ENSG00000125510	OPRL1	20:62711459	1.25528e-38	-0.1601	4.63694e-32	2.00978e-30
ENSG00000145348	TBCK	4:107291528	3.69968e-39	0.173605	4.84307e-32	2.09442e-30
ENSG00000091164	TXNL1	18:54281790	3.17425e-39	-0.278693	5.41057e-32	2.33462e-30
ENSG00000197345	MRPL21	11:68678634	1.12913e-39	-0.161516	5.65369e-32	2.43409e-30
ENSG00000099785	MARCH2	19:8528277	6.45494e-38	0.208456	5.95791e-32	2.55937e-30
ENSG00000088766	CRLS1	20:5986234	1.04523e-37	-0.131507	7.86036e-32	3.36912e-30
ENSG00000144559	TAMM41	3:11886216	5.63028e-39	-0.133214	8.19905e-32	3.50652e-30
ENSG00000129472	RAB2B	14:21928383	6.40107e-38	-0.182905	8.47354e-32	3.61591e-30
ENSG00000103174	NAGPA	16:5075226	9.94893e-38	0.122138	1.00982e-31	4.29026e-30
ENSG00000028203	VEZT	12:95694394	4.85758e-38	0.200355	1.07462e-31	4.55555e-30
ENSG00000089351	GRAMD1A	19:35465897	3.79474e-38	-0.235441	1.18888e-31	5.0289e-30
ENSG00000117505	DR1	1:93811569	1.22635e-38	-0.195197	1.27541e-31	5.38314e-30
ENSG00000176422	SPRYD4	12:56866962	3.16541e-38	0.12209	1.34337e-31	5.65762e-30
ENSG00000152219	ARL14EP	11:30335633	6.16952e-39	-0.198653	1.50537e-31	6.32611e-30
ENSG00000264247	LINC00909	18:72263414	7.75111e-39	-0.32491	2.40176e-31	1.00061e-29
ENSG00000168827	GFM1	3:158390395	3.21305e-39	0.119108	2.57522e-31	1.07056e-29
ENSG00000092020	PPP2R3C	14:35580186	2.87877e-38	-0.187584	3.11283e-31	1.29128e-29
ENSG00000162585	FAAP20	1:2133052	2.2185e-37	0.18434	3.23401e-31	1.33868e-29
ENSG00000185838	GNB1L	22:19795586	3.95067e-38	0.208824	3.53075e-31	1.45839e-29
ENSG00000243927	MRPS6	21:35385707	1.43723e-37	-0.287131	3.75082e-31	1.54269e-29
ENSG00000177191	B3GNT8	19:41920454	1.99545e-37	-0.183196	3.74863e-31	1.54269e-29
ENSG00000013288	MAN2B2	4:6610622	3.73421e-38	-0.222385	3.90107e-31	1.60108e-29
ENSG00000119718	EIF2B2	14:75456449	1.12637e-36	0.115588	4.28638e-31	1.7555e-29
ENSG00000183891	TTC32	2:20100988	1.59861e-37	0.413333	5.22005e-31	2.13336e-29
ENSG00000115350	POLE4	2:75185856	1.15798e-37	0.145871	6.80914e-31	2.77693e-29
ENSG00000022277	RTF2	20:55029388	1.54745e-37	-0.0830999	7.09414e-31	2.88707e-29
ENSG00000118564	FBXL5	4:15617551	8.48939e-38	0.154637	7.11439e-31	2.88923e-29
ENSG00000149577	SIDT2	11:117008946	1.03182e-37	0.260988	7.13112e-31	2.88995e-29
ENSG00000167535	CACNB3	12:49212806	1.33598e-37	0.168386	7.35428e-31	2.96794e-29
ENSG00000178209	PLEC	8:145005450	6.91118e-38	-0.2074	8.42246e-31	3.38489e-29
ENSG00000174600	CMKLR1	12:108707647	8.18005e-38	-0.343846	8.65779e-31	3.47225e-29
ENSG00000153113	CAST	5:95990057	4.72053e-38	0.274328	9.78699e-31	3.917e-29
ENSG00000092108	SCFD1	14:31091758	8.37322e-37	-0.12051	1.07101e-30	4.27759e-29
ENSG00000121743	GJA3	13:20745288	8.60273e-37	0.561332	1.24847e-30	4.97608e-29
ENSG00000150048	CLEC1A	12:10241829	7.2586e-38	-0.200551	1.34619e-30	5.35453e-29
ENSG00000133574	GIMAP4	7:150256411	1.46279e-36	0.314378	1.4033e-30	5.57022e-29
ENSG00000126822	PLEKHG3	14:65175364	6.46683e-39	0.360475	1.4199e-30	5.62457e-29
ENSG00000124593	AL365205.1	6:41757836	5.08081e-37	0.117332	1.66327e-30	6.56172e-29
ENSG00000176473	WDR25	14:100875777	5.09147e-37	0.125652	1.66903e-30	6.57104e-29
ENSG00000076003	MCM6	2:136638216	1.13777e-38	0.18576	1.72374e-30	6.77264e-29
ENSG00000144895	EIF2A	3:150292771	2.5139e-37	-0.168994	1.8158e-30	7.11987e-29
ENSG00000196730	DAPK1	9:90175393	6.21188e-37	-0.248561	2.03002e-30	7.92768e-29
ENSG00000103168	TAF1C	16:84211969	3.02699e-37	0.1621	2.17776e-30	8.48749e-29
ENSG00000132199	ENOSF1	18:675903	1.59018e-36	0.351793	2.37956e-30	9.25532e-29
ENSG00000115446	UNC50	2:99232312	1.19316e-37	-0.137321	2.57454e-30	9.97356e-29
ENSG00000076067	RBMS2	12:56915547	5.94599e-36	-0.148079	2.86886e-30	1.10915e-28
ENSG00000179115	FARSA	19:13044544	4.35499e-36	-0.0998679	2.89384e-30	1.11658e-28
ENSG00000083828	ZNF586	19:58303850	1.77471e-36	-0.183745	3.06121e-30	1.1788e-28
ENSG00000054277	OPN3	1:241804070	1.23917e-36	0.227758	3.07794e-30	1.18054e-28
ENSG00000157107	FCHO2	5:72277724	1.08668e-36	-0.171137	3.07276e-30	1.18054e-28
ENSG00000143252	SDHC	1:161339434	4.03238e-37	-0.2858	3.25435e-30	1.24573e-28
ENSG00000204856	FAM216A	12:110950376	7.51561e-38	0.146596	3.29569e-30	1.25906e-28
ENSG00000185917	SETD4	21:37364666	7.79561e-37	0.0949343	3.91883e-30	1.4883e-28
ENSG00000109814	UGDH	4:39528939	7.95445e-37	0.19238	4.33101e-30	1.64161e-28
ENSG00000025708	TYMP	22:50971047	4.80578e-37	0.230214	6.11839e-30	2.31003e-28
ENSG00000105048	TNNT1	19:55671374	8.62362e-39	0.404043	6.31744e-30	2.37591e-28
ENSG00000182831	C16orf72	16:9195703	1.45354e-36	-0.157952	6.66502e-30	2.50176e-28
ENSG00000148655	LRMDA	10:77140864	3.01658e-36	0.185107	8.74229e-30	3.27512e-28
ENSG00000149418	ST14	11:130019331	2.89658e-36	-0.46834	8.78967e-30	3.2865e-28
ENSG00000104497	SNX16	8:82710137	6.4817e-37	0.170874	9.21242e-30	3.43791e-28
ENSG00000160226	CFAP410	21:45757888	7.93799e-36	0.184963	1.04628e-29	3.88952e-28
ENSG00000147408	CSGALNACT1	8:19564149	3.40676e-36	0.213239	1.07204e-29	3.97763e-28
ENSG00000141030	COPS3	17:17122327	3.23783e-37	0.117769	1.22444e-29	4.53438e-28
ENSG00000033867	SLC4A7	3:27601615	2.08417e-36	0.266483	1.25657e-29	4.64447e-28
ENSG00000108523	RNF167	17:4849635	1.70421e-36	-0.188453	1.28845e-29	4.75321e-28
ENSG00000169857	AVEN	15:34335230	3.97383e-36	0.0951393	1.38334e-29	5.08387e-28
ENSG00000089127	OAS1	12:113357193	3.59574e-37	0.510599	1.50862e-29	5.53376e-28
ENSG00000176393	RNPEP	1:201950291	1.88684e-35	0.169807	1.57372e-29	5.76162e-28
ENSG00000254531	AP001816.1	4:102268940	1.77085e-36	-0.153635	1.5885e-29	5.80474e-28
ENSG00000171763	SPATA5L1	15:45703824	2.7219e-36	0.131516	1.613e-29	5.88315e-28
ENSG00000181444	ZNF467	7:149472112	4.60796e-36	-0.285212	1.67566e-29	6.10018e-28
ENSG00000153406	NMRAL1	16:4528634	1.51226e-35	-0.193267	1.85022e-29	6.723e-28
ENSG00000011105	TSPAN9	12:3236434	9.49885e-36	0.198359	2.08277e-29	7.5538e-28
ENSG00000140876	NUDT7	16:77757141	1.03955e-36	0.611117	2.52948e-29	9.15675e-28
ENSG00000136404	TM6SF1	15:83758884	1.6583e-37	0.248837	2.72011e-29	9.82842e-28
ENSG00000243207	PPAN-P2RY11	19:10218332	3.77486e-36	0.388717	3.06998e-29	1.10719e-27
ENSG00000103121	CMC2	16:81035077	1.58624e-35	-0.176358	3.09892e-29	1.11347e-27
ENSG00000172992	DCAKD	17:43128906	7.44381e-37	0.180874	3.26556e-29	1.17117e-27
ENSG00000117748	RPA2	1:28219658	8.04974e-36	0.407057	3.79219e-29	1.35752e-27
ENSG00000135269	TES	7:115897884	1.79838e-35	0.159115	3.90867e-29	1.39663e-27
ENSG00000197006	METTL9	16:21620547	3.29977e-36	-0.224516	3.92032e-29	1.39821e-27
ENSG00000184293	CLECL1	12:9877823	8.83815e-37	-0.406413	5.5043e-29	1.95954e-27
ENSG00000165752	STK32C	10:134168741	8.81448e-36	0.233551	5.54876e-29	1.97173e-27
ENSG00000143569	UBAP2L	1:154257894	1.61382e-35	-0.177627	5.92344e-29	2.10101e-27
ENSG00000103811	CTSH	15:79237293	1.22289e-37	-0.37889	7.88934e-29	2.79318e-27
ENSG00000128534	LSM8	7:117838163	1.91803e-35	-0.114839	8.38993e-29	2.96498e-27
ENSG00000147454	SLC25A37	8:23406228	3.91911e-35	0.247466	8.50774e-29	3.00113e-27
ENSG00000135549	PKIB	6:123010705	8.29836e-36	-0.411977	8.55595e-29	3.01264e-27
ENSG00000106610	STAG3L4	7:66784699	2.35067e-36	-0.120952	8.60607e-29	3.02478e-27
ENSG00000165948	IFI27L1	14:94571353	6.77598e-35	0.194917	9.40472e-29	3.29948e-27
ENSG00000100592	DAAM1	14:59830880	6.01827e-37	0.172635	9.52329e-29	3.33502e-27
ENSG00000196152	ZNF79	9:130191186	2.49897e-35	-0.0891961	1.0653e-28	3.7239e-27
ENSG00000197930	ERO1A	14:53163864	1.2591e-35	-0.191322	1.10479e-28	3.85497e-27
ENSG00000183214	MICA	6:31353639	8.2482e-40	-0.287237	1.13491e-28	3.94582e-27
ENSG00000124570	SERPINB6	6:2952336	9.20181e-35	0.123129	1.3893e-28	4.82161e-27
ENSG00000128274	A4GALT	22:43068518	1.1411e-35	-0.406062	1.65571e-28	5.72563e-27
ENSG00000170222	ADPRM	17:10598634	1.76581e-34	0.107696	1.65342e-28	5.72563e-27
ENSG00000169689	CENPX	17:79980756	2.18709e-35	0.123889	1.73174e-28	5.97786e-27
ENSG00000171621	SPSB1	1:9336678	2.57241e-34	-0.226736	1.74177e-28	6.00177e-27
ENSG00000156113	KCNMA1	10:79312437	6.41761e-37	-0.22549	1.98212e-28	6.81781e-27
ENSG00000088832	FKBP1A	20:1350709	2.92394e-34	-0.327904	2.08769e-28	7.16818e-27
ENSG00000162736	NCSTN	1:160313733	3.01191e-34	-0.122065	2.15089e-28	7.37208e-27
ENSG00000111678	C12orf57	12:7053022	3.96725e-34	-0.209219	2.16075e-28	7.39277e-27
ENSG00000112305	SMAP1	6:71590181	1.14321e-36	0.333395	2.3297e-28	7.95673e-27
ENSG00000173992	CCS	11:66421976	4.10614e-36	0.140459	2.68528e-28	9.15499e-27
ENSG00000158109	TPRG1L	1:3554624	7e-34	0.146758	3.00237e-28	1.0218e-26
ENSG00000143537	ADAM15	1:155033918	1.37592e-34	-0.251072	3.23559e-28	1.09924e-26
ENSG00000110203	FOLR3	11:71880618	1.22161e-37	1.5488	3.41047e-28	1.15662e-26
ENSG00000146386	ABRACL	6:139350182	3.03269e-34	-0.210721	3.70497e-28	1.2543e-26
ENSG00000158457	TSPAN33	7:128777461	5.73364e-35	-0.485526	4.58902e-28	1.55087e-26
ENSG00000136856	SLC2A8	9:130175096	1.14725e-34	-0.244126	4.93566e-28	1.66511e-26
ENSG00000171853	TRAPPC12	2:3473727	2.08423e-33	-0.134157	5.88097e-28	1.97368e-26
ENSG00000170891	CYTL1	4:5026810	4.6829e-41	0.317528	6.09563e-28	2.0387e-26
ENSG00000160310	PRMT2	21:48039367	9.853e-36	-0.191663	6.9549e-28	2.32201e-26
ENSG00000184992	BRI3BP	12:125510104	1.07055e-33	0.146852	7.75953e-28	2.58618e-26
ENSG00000100994	PYGB	20:25250577	2.73375e-34	0.15804	8.36743e-28	2.78399e-26
ENSG00000197355	UAP1L1	9:139970225	1.77381e-33	-0.203337	9.92482e-28	3.29648e-26
ENSG00000112096	SOD2	6:160224203	1.47042e-34	0.50796	1.00804e-27	3.34241e-26
ENSG00000213523	SRA1	5:139980775	1.54006e-34	-0.177011	1.01818e-27	3.37026e-26
ENSG00000177700	POLR2L	11:838842	1.56347e-34	0.117585	1.02853e-27	3.39596e-26
ENSG00000120899	PTK2B	8:27219987	4.78137e-34	-0.156891	1.1042e-27	3.63035e-26
ENSG00000172795	DCP2	5:112350707	3.58938e-35	0.132694	1.12067e-27	3.67802e-26
ENSG00000250565	ATP6V1E2	2:46766446	1.45166e-33	-0.174605	1.42937e-27	4.68321e-26
ENSG00000118197	DDX59	1:200648439	7.50738e-34	-0.147511	1.51052e-27	4.94072e-26
ENSG00000197912	SPG7	16:89603586	2.41256e-35	0.0795264	1.61328e-27	5.26792e-26
ENSG00000184076	UQCR10	22:30165412	8.06644e-35	-0.107383	1.78449e-27	5.81715e-26
ENSG00000171222	SCAND1	20:34555878	7.94104e-35	0.266717	1.80482e-27	5.87352e-26
ENSG00000173406	DAB1	1:59010948	2.19296e-33	0.157575	2.05127e-27	6.66434e-26
ENSG00000183741	CBX6	22:39266451	4.04754e-33	-0.249151	2.64403e-27	8.56137e-26
ENSG00000127946	HIP1	7:75247329	2.47203e-34	0.188628	2.80212e-27	9.05809e-26
ENSG00000106853	PTGR1	9:114331498	2.39047e-34	0.608414	2.86081e-27	9.23237e-26
ENSG00000159314	ARHGAP27	17:43510650	2.62503e-34	-0.208488	2.96156e-27	9.54158e-26
ENSG00000132170	PPARG	3:12524612	9.20751e-34	-0.305827	3.20573e-27	1.03111e-25
ENSG00000197142	ACSL5	10:114199172	1.10415e-33	0.215302	3.49419e-27	1.12202e-25
ENSG00000130764	LRRC47	1:3696890	7.79774e-33	-0.100048	3.75725e-27	1.20449e-25
ENSG00000100350	FOXRED2	22:36888646	5.19358e-35	0.339942	3.84488e-27	1.23054e-25
ENSG00000152332	UHMK1	1:162470503	1.33101e-33	0.147127	3.88554e-27	1.2415e-25
ENSG00000138777	PPA2	4:106391093	4.14622e-34	0.291307	4.04221e-27	1.28943e-25
ENSG00000121691	CAT	11:34461703	1.70783e-32	0.223504	4.15254e-27	1.32244e-25
ENSG00000177042	TMEM80	11:658050	1.13231e-33	-0.144778	4.89344e-27	1.55327e-25
ENSG00000133065	SLC41A1	1:205794667	5.96109e-33	0.0792189	5.15448e-27	1.63078e-25
ENSG00000134262	AP4B1	1:114443899	2.4204e-33	-0.14131	5.92149e-27	1.87038e-25
ENSG00000084072	PPIE	1:40217258	4.33809e-34	-0.119746	6.00456e-27	1.89353e-25
ENSG00000172340	SUCLG2	3:67671703	7.82195e-33	-0.192977	6.79771e-27	2.14016e-25
ENSG00000001561	ENPP4	6:46116102	6.96387e-33	-0.297998	8.06512e-27	2.53094e-25
ENSG00000148459	PDSS1	10:26989368	4.6278e-33	-0.256083	8.39131e-27	2.62903e-25
ENSG00000117481	NSUN4	1:46806480	9.7138e-34	0.143451	8.75679e-27	2.7391e-25
ENSG00000164830	OXR1	8:107654134	8.9042e-34	-0.207386	9.30784e-27	2.90676e-25
ENSG00000128039	SRD5A3	4:56217015	2.70892e-34	0.137067	9.76074e-27	3.04328e-25
ENSG00000175221	MED16	19:887434	1.206e-32	-0.230724	9.85517e-27	3.06778e-25
ENSG00000137764	MAP2K5	15:67762056	7.83976e-33	-0.114668	1.24442e-26	3.86127e-25
ENSG00000127507	ADGRE2	19:14873284	5.08168e-33	-0.191002	1.25205e-26	3.87872e-25
ENSG00000139629	GALNT6	12:51767187	9.75025e-33	0.197385	1.50786e-26	4.66372e-25
ENSG00000125457	MIF4GD	17:73249256	1.33183e-32	0.165749	1.53323e-26	4.73461e-25
ENSG00000187116	LILRA5	19:54793188	2.45484e-32	-0.339786	1.56804e-26	4.83438e-25
ENSG00000168411	RFWD3	16:74652537	1.08614e-33	0.138682	1.99643e-26	6.13557e-25
ENSG00000121316	PLBD1	12:14707128	1.84974e-33	0.289673	2.13115e-26	6.5392e-25
ENSG00000119669	IRF2BPL	14:77490257	8.9897e-35	-0.546702	2.50376e-26	7.6582e-25
ENSG00000010278	CD9	12:6245619	3.56885e-32	-0.400068	2.81627e-26	8.60046e-25
ENSG00000141873	SLC39A3	19:2715287	1.08851e-31	0.170944	2.94245e-26	8.97162e-25
ENSG00000148290	SURF1	9:136221213	1.39188e-31	-0.131547	3.05948e-26	9.31376e-25
ENSG00000130475	FCHO1	19:17835831	1.13892e-31	-0.148871	3.25076e-26	9.8805e-25
ENSG00000173226	IQCB1	3:121552492	1.64552e-32	0.115018	3.2701e-26	9.92368e-25
ENSG00000149499	EML3	11:62366986	1.47454e-32	-0.117885	3.61999e-26	1.09683e-24
ENSG00000054523	KIF1B	1:10271688	7.56837e-32	0.220424	3.76398e-26	1.13867e-24
ENSG00000168958	MFF	2:228246027	5.09266e-33	0.300335	4.28732e-26	1.29496e-24
ENSG00000103642	LACTB	15:63410912	3.96793e-32	0.147501	4.38518e-26	1.32245e-24
ENSG00000165801	ARHGEF40	14:21539684	1.87099e-31	-0.137268	5.54536e-26	1.66713e-24
ENSG00000084207	GSTP1	11:67349347	2.52356e-32	0.123322	5.61055e-26	1.68411e-24
ENSG00000125877	ITPA	20:3196390	1.79204e-31	-0.148719	5.78335e-26	1.73329e-24
ENSG00000188511	C22orf34	22:50051548	6.22388e-33	-0.0792285	6.22577e-26	1.863e-24
ENSG00000253958	CLDN23	8:8538102	6.05344e-34	0.420239	6.29219e-26	1.87996e-24
ENSG00000183255	PTTG1IP	21:46263407	7.85403e-32	0.133474	6.52417e-26	1.94326e-24
ENSG00000103148	NPRL3	16:190968	2.22634e-32	-0.134596	6.51556e-26	1.94326e-24
ENSG00000182903	ZNF721	4:424368	3.22934e-33	-0.166196	7.22229e-26	2.14789e-24
ENSG00000104450	SPAG1	8:101221213	2.03014e-31	-0.120762	7.71902e-26	2.29076e-24
ENSG00000137841	PLCB2	15:40584804	7.89092e-32	0.204596	7.72637e-26	2.29076e-24
ENSG00000133313	CNDP2	18:72170299	4.46844e-31	-0.207292	7.81223e-26	2.31267e-24
ENSG00000134184	GSTM1	1:110263526	6.73186e-34	0.369217	8.38146e-26	2.4736e-24
ENSG00000085978	ATG16L1	2:234199461	8.86681e-32	0.106108	8.46021e-26	2.49304e-24
ENSG00000141013	GAS8	16:90105004	5.46865e-34	-0.0828075	9.27098e-26	2.72779e-24
ENSG00000166913	YWHAB	20:43530234	6.44697e-32	0.139882	9.65922e-26	2.83771e-24
ENSG00000157954	WIPI2	7:5252071	6.33263e-32	0.152951	1.01175e-25	2.96783e-24
ENSG00000165806	CASP7	10:115439394	6.45269e-32	0.130073	1.1919e-25	3.49098e-24
ENSG00000173744	AGFG1	2:228383590	1.07059e-31	-0.111554	1.34733e-25	3.94025e-24
ENSG00000125821	DTD1	20:18599851	1.98213e-31	0.197019	1.44167e-25	4.20978e-24
ENSG00000175048	ZDHHC14	6:157864355	3.98381e-31	-0.154707	1.61949e-25	4.72189e-24
ENSG00000185070	FLRT2	14:86075991	9.16817e-32	0.274176	1.64629e-25	4.7928e-24
ENSG00000085511	MAP3K4	6:161519800	1.1881e-31	-0.563932	2.04906e-25	5.94746e-24
ENSG00000113658	SMAD5	5:135541193	3.38512e-31	0.119751	2.58309e-25	7.46388e-24
ENSG00000197249	SERPINA1	14:94854873	7.99674e-31	0.241713	3.55274e-25	1.02504e-23
ENSG00000140471	LINS1	15:101121817	5.40286e-31	-0.101357	3.73504e-25	1.07603e-23
ENSG00000144120	TMEM177	2:120436773	5.96968e-31	0.104738	3.78293e-25	1.0882e-23
ENSG00000100124	ANKRD54	22:38240368	2.25707e-32	0.317983	4.22486e-25	1.21352e-23
ENSG00000175643	RMI2	16:11430615	4.51984e-31	0.0920989	4.49197e-25	1.28833e-23
ENSG00000090686	USP48	1:22054427	3.69775e-31	0.130542	4.57672e-25	1.3107e-23
ENSG00000161921	CXCL16	17:4672041	6.50068e-33	0.226282	4.67152e-25	1.33587e-23
ENSG00000118785	SPP1	4:88772233	3.1453e-31	-0.778428	4.85282e-25	1.38566e-23
ENSG00000122644	ARL4A	7:12730362	2.52954e-32	-0.189813	5.50115e-25	1.56847e-23
ENSG00000180185	FAHD1	16:1868647	1.13584e-30	0.236974	6.1155e-25	1.7385e-23
ENSG00000132906	CASP9	1:15816562	1.10215e-30	-0.146714	7.04404e-25	1.99659e-23
ENSG00000136842	TMOD1	9:100276310	3.58491e-31	0.15691	7.96187e-25	2.25014e-23
ENSG00000066084	DIP2B	12:51138862	1.25749e-30	-0.135709	8.22045e-25	2.31645e-23
ENSG00000135587	SMPD2	6:109799923	9.76653e-31	0.112196	8.23336e-25	2.31671e-23
ENSG00000124782	RREB1	6:7253731	2.81786e-30	0.107977	8.78685e-25	2.46886e-23
ENSG00000150540	HNMT	2:138772694	1.39163e-30	-0.170521	9.53325e-25	2.67081e-23
ENSG00000140090	SLC24A4	14:92926549	1.81432e-30	-0.275197	9.75815e-25	2.72986e-23
ENSG00000148426	PROSER2	10:11882695	5.10566e-31	0.07925	1.00871e-24	2.81781e-23
ENSG00000176476	SGF29	16:28582142	1.454e-30	0.118299	1.06012e-24	2.95715e-23
ENSG00000130177	CDC16	13:115045729	4.83392e-31	0.143939	1.09672e-24	3.05483e-23
ENSG00000171606	ZNF274	19:58686991	4.55442e-31	0.199357	1.17558e-24	3.26978e-23
ENSG00000261000	AC244034.2	1:206671615	2.52764e-30	0.108298	1.31812e-24	3.66098e-23
ENSG00000176438	SYNE3	14:95982454	6.10329e-30	-0.125924	1.35958e-24	3.77071e-23
ENSG00000002919	SNX11	17:46125978	3.40177e-31	-0.143217	1.36963e-24	3.79314e-23
ENSG00000145476	CYP4V2	4:187122009	1.96341e-30	0.478068	1.39167e-24	3.84867e-23
ENSG00000167994	RAB3IL1	11:61690707	1.33624e-30	-0.184267	1.43369e-24	3.95921e-23
ENSG00000108666	C17orf75	17:30659006	8.7852e-31	-0.0714917	1.61574e-24	4.45558e-23
ENSG00000164111	ANXA5	4:122620565	6.9332e-33	-0.122762	1.70873e-24	4.7053e-23
ENSG00000197965	MPZL1	1:167758901	1.56341e-30	-0.139418	1.81121e-24	4.9804e-23
ENSG00000072682	P4HA2	5:131566941	1.19484e-31	0.159269	1.83658e-24	5.04299e-23
ENSG00000144504	ANKMY1	2:241461061	3.50208e-30	0.163077	2.03058e-24	5.56778e-23
ENSG00000054983	GALC	14:88537529	1.92585e-31	-0.183762	2.07933e-24	5.69338e-23
ENSG00000103351	CLUAP1	16:3677348	1.20213e-30	0.150102	2.16727e-24	5.92577e-23
ENSG00000126773	PCNX4	14:60569491	2.83409e-31	-0.17775	2.37834e-24	6.49369e-23
ENSG00000171298	GAA	17:78084688	6.76144e-30	-0.246213	2.47085e-24	6.73676e-23
ENSG00000176871	WSB2	12:118501598	1.71047e-29	-0.139472	2.54193e-24	6.9208e-23
ENSG00000105497	ZNF175	19:52076960	2.03179e-29	-0.0925399	2.73878e-24	7.44627e-23
ENSG00000198793	MTOR	1:11289161	6.76071e-30	-0.110919	2.85338e-24	7.74695e-23
ENSG00000173905	GOLIM4	3:167722505	3.79835e-30	-0.262167	2.94313e-24	7.97942e-23
ENSG00000160948	VPS28	8:145642886	1.19569e-32	0.32629	3.00553e-24	8.13718e-23
ENSG00000146842	TMEM209	7:129845202	1.38245e-30	-0.243793	3.04486e-24	8.23213e-23
ENSG00000257949	TEN1	17:73997474	5.07543e-30	0.111288	3.06941e-24	8.28692e-23
ENSG00000112110	MRPL18	6:160211636	4.64023e-30	-0.128209	3.208e-24	8.64901e-23
ENSG00000169228	RAB24	5:176728458	8.05409e-30	-0.137397	3.26622e-24	8.79371e-23
ENSG00000172322	CLEC12A	12:10110541	2.49147e-30	0.450335	3.90794e-24	1.05068e-22
ENSG00000066926	FECH	18:55215573	8.02827e-30	0.157369	4.20072e-24	1.12509e-22
ENSG00000153162	BMP6	6:7730836	1.02069e-30	-0.644608	4.19557e-24	1.12509e-22
ENSG00000145088	EAF2	3:121665950	3.30476e-30	-0.167942	4.54953e-24	1.21641e-22
ENSG00000157827	FMNL2	2:153288972	1.85136e-31	0.217658	4.6223e-24	1.23416e-22
ENSG00000122873	CISD1	10:60041914	9.01546e-30	-0.158639	4.71941e-24	1.25835e-22
ENSG00000106404	CLDN15	7:100895934	8.81801e-31	0.231362	5.29478e-24	1.40788e-22
ENSG00000141497	ZMYND15	17:4672041	1.65393e-30	0.309945	5.76755e-24	1.52519e-22
ENSG00000116288	PARK7	1:8032921	1.32868e-29	0.117323	5.76497e-24	1.52519e-22
ENSG00000111321	LTBR	12:6493351	3.98704e-29	-0.173686	6.32282e-24	1.66975e-22
ENSG00000186594	MIR22HG	17:1625215	1.85241e-29	-0.250638	6.37159e-24	1.68033e-22
ENSG00000064687	ABCA7	19:1055718	7.7801e-30	-0.369487	6.40919e-24	1.68794e-22
ENSG00000095321	CRAT	9:131876908	1.86333e-29	-0.11625	6.52953e-24	1.7173e-22
ENSG00000011523	CEP68	2:65284623	1.37007e-29	-0.1187	7.35136e-24	1.9282e-22
ENSG00000121671	CRY2	11:45864142	3.65172e-34	-0.173313	7.86878e-24	2.06111e-22
ENSG00000160193	WDR4	21:44269860	4.1367e-30	-0.167407	8.43368e-24	2.20609e-22
ENSG00000106780	MEGF9	9:123363533	1.29791e-29	0.184425	8.91496e-24	2.32884e-22
ENSG00000125695	AC046185.1	17:61947203	6.77795e-29	-0.134995	9.48435e-24	2.47423e-22
ENSG00000138771	SHROOM3	4:77625879	3.23834e-31	-0.111524	1.0046e-23	2.61722e-22
ENSG00000138821	SLC39A8	4:103327149	1.00819e-29	0.318485	1.16795e-23	3.03869e-22
ENSG00000138459	SLC35A5	3:112287760	4.13442e-30	-0.265728	1.24316e-23	3.23002e-22
ENSG00000185442	FAM174B	15:93231006	6.51492e-31	0.177669	1.55892e-23	4.03958e-22
ENSG00000108592	FTSJ3	17:61896487	3.25737e-29	0.102405	1.62124e-23	4.19544e-22
ENSG00000189067	LITAF	16:11705614	7.90266e-31	-0.328808	1.68116e-23	4.34469e-22
ENSG00000148331	ASB6	9:132399110	8.99274e-29	-0.0905092	1.9086e-23	4.92588e-22
ENSG00000240065	PSMB9	6:32821859	5.78957e-31	0.115248	2.13761e-23	5.50958e-22
ENSG00000125247	TMTC4	13:101326992	1.45523e-29	0.0672216	2.27904e-23	5.85848e-22
ENSG00000051009	FAM160A2	11:6226115	1.90176e-29	-0.146484	2.35406e-23	6.04329e-22
ENSG00000188211	NCR3LG1	11:17403690	3.84756e-29	-0.132213	2.36409e-23	6.06099e-22
ENSG00000065970	FOXJ2	12:8210637	8.82938e-29	0.129169	2.53473e-23	6.48987e-22
ENSG00000112584	FAM120B	6:170676013	8.64334e-30	0.123958	2.54921e-23	6.51831e-22
ENSG00000167528	ZNF641	12:48661849	2.63801e-29	0.215826	2.61411e-23	6.67543e-22
ENSG00000133216	EPHB2	1:23061958	3.74531e-29	-0.292004	3.05699e-23	7.79607e-22
ENSG00000130202	NECTIN2	19:45381917	3.55722e-29	-0.16948	3.25139e-23	8.28092e-22
ENSG00000215440	NPEPL1	20:57266913	1.66418e-28	-0.12264	3.29071e-23	8.37003e-22
ENSG00000186184	POLR1D	13:28196033	1.37244e-28	0.173863	3.33147e-23	8.46257e-22
ENSG00000075975	MKRN2	3:12724773	9.9532e-29	0.216629	3.44029e-23	8.72753e-22
ENSG00000175567	UCP2	11:73695845	1.24038e-28	0.336154	4.68501e-23	1.18386e-21
ENSG00000184508	HDDC3	15:91474738	1.74688e-28	0.128342	5.16286e-23	1.3029e-21
ENSG00000188986	NELFB	9:140167877	1.39358e-28	0.118252	5.99175e-23	1.51011e-21
ENSG00000096717	SIRT1	10:69643342	9.53003e-29	-0.131639	6.74304e-23	1.69284e-21
ENSG00000105499	PLA2G4C	19:48611620	2.3185e-28	0.357825	6.95452e-23	1.74367e-21
ENSG00000126522	ASL	7:65591205	5.60633e-30	0.112582	7.36266e-23	1.84361e-21
ENSG00000114544	SLC41A3	3:125790530	6.62677e-29	-0.191224	7.39699e-23	1.84981e-21
ENSG00000078114	NEBL	10:21496814	5.06566e-33	0.213809	8.02037e-23	2.00052e-21
ENSG00000152234	ATP5F1A	18:43672929	8.95226e-30	-0.0976019	8.73149e-23	2.17509e-21
ENSG00000116977	LGALS8	1:236734216	2.08984e-28	0.167301	9.03988e-23	2.24902e-21
ENSG00000163877	SNIP1	1:37984637	3.26887e-28	-0.106791	9.66082e-23	2.39426e-21
ENSG00000107099	DOCK8	9:208665	1.15622e-28	-0.168883	9.73151e-23	2.40869e-21
ENSG00000163743	RCHY1	4:76377980	1.72305e-28	0.130321	9.89604e-23	2.44628e-21
ENSG00000145358	DDIT4L	4:101273337	2.12083e-33	0.246959	1.07576e-22	2.65586e-21
ENSG00000124532	MRS2	6:24399680	8.77806e-29	0.108429	1.07832e-22	2.65878e-21
ENSG00000139842	CUL4A	13:113927208	4.6245e-28	0.189917	1.12344e-22	2.7665e-21
ENSG00000160695	VPS11	11:118919206	1.57905e-28	0.122803	1.2317e-22	3.02924e-21
ENSG00000136197	C7orf25	7:42948857	8.24335e-29	-0.179176	1.24947e-22	3.06679e-21
ENSG00000205581	HMGN1	21:40710419	4.68707e-28	-0.155394	1.25259e-22	3.0689e-21
ENSG00000100365	NCF4	22:37258503	1.19524e-27	-0.189668	1.27076e-22	3.10948e-21
ENSG00000114405	C3orf14	3:62305073	1.00261e-28	-0.380202	1.29644e-22	3.16831e-21
ENSG00000178878	APOLD1	12:12973815	2.22656e-28	0.0869856	1.44671e-22	3.53108e-21
ENSG00000177675	CD163L1	12:7630578	7.4326e-28	0.516048	1.4618e-22	3.56341e-21
ENSG00000168995	SIGLEC7	19:51640330	1.03435e-28	0.380244	1.47192e-22	3.58356e-21
ENSG00000126005	MMP24OS	20:33872311	1.35017e-29	-0.154893	1.94741e-22	4.72928e-21
ENSG00000065457	ADAT1	16:75572713	1.91768e-28	0.121045	2.01321e-22	4.88295e-21
ENSG00000198805	PNP	14:20938251	7.18304e-28	-0.195799	2.13146e-22	5.15681e-21
ENSG00000164414	SLC35A1	6:88223212	9.42948e-29	-0.127515	2.16094e-22	5.2216e-21
ENSG00000158882	TOMM40L	1:161188587	7.29022e-29	0.377088	2.28943e-22	5.51829e-21
ENSG00000168970	JMJD7-PLA2G4B	15:42102285	6.08112e-28	-0.150524	2.34638e-22	5.64851e-21
ENSG00000181135	ZNF707	8:144777366	8.87261e-28	-0.142844	2.43465e-22	5.85372e-21
ENSG00000108433	GOSR2	17:45008570	1.50115e-28	0.0880308	2.44771e-22	5.87781e-21
ENSG00000158373	HIST1H2BD	6:26167951	3.09068e-29	-0.297948	2.47767e-22	5.94237e-21
ENSG00000105339	DENND3	8:142204326	2.3665e-27	-0.163412	3.24344e-22	7.75971e-21
ENSG00000105697	HAMP	19:35837694	7.39888e-28	0.42403	3.4086e-22	8.13471e-21
ENSG00000137714	FDX1	11:110331247	1.59796e-27	0.137552	3.71309e-22	8.85046e-21
ENSG00000072210	ALDH3A2	17:19581009	1.21568e-27	-0.167715	4.13237e-22	9.83772e-21
ENSG00000116213	WRAP73	1:3570883	3.89396e-27	0.10705	4.21181e-22	1.00145e-20
ENSG00000175575	PAAF1	11:73615599	1.26393e-28	-0.194783	4.25701e-22	1.01095e-20
ENSG00000128891	CCDC32	15:40935713	4.59625e-28	0.0834202	4.27225e-22	1.01333e-20
ENSG00000071246	VASH1	14:77191198	2.02188e-27	-0.258051	4.34571e-22	1.02949e-20
ENSG00000127920	GNG11	7:93673384	3.07666e-27	0.449917	4.60852e-22	1.09041e-20
ENSG00000139168	ZCRB1	12:42805383	3.65503e-28	0.0893261	4.89158e-22	1.15597e-20
ENSG00000118557	PMFBP1	16:72162966	1.16937e-28	0.194998	5.27973e-22	1.24617e-20
ENSG00000142396	ERVK3-1	19:58826535	1.78264e-28	0.298247	5.2964e-22	1.24858e-20
ENSG00000164125	GASK1B	4:158920990	1.64885e-27	-0.252631	5.55307e-22	1.3075e-20
ENSG00000183386	FHL3	1:38465315	3.54412e-27	0.283581	6.11811e-22	1.4353e-20
ENSG00000115904	SOS1	2:39209047	1.94652e-36	-0.257637	6.38373e-22	1.49579e-20
ENSG00000122912	SLC25A16	10:70251287	1.11739e-27	0.133854	6.91848e-22	1.61815e-20
ENSG00000128791	TWSG1	18:9353809	2.67734e-27	0.251776	6.93039e-22	1.61815e-20
ENSG00000119509	INVS	9:102993175	8.72487e-28	-0.0901818	6.93103e-22	1.61815e-20
ENSG00000255302	EID1	15:49177162	1.04362e-27	-0.137259	7.2314e-22	1.68624e-20
ENSG00000139899	CBLN3	14:24903245	2.66245e-27	0.120552	7.62949e-22	1.77478e-20
ENSG00000075234	TTC38	22:46646162	7.50006e-29	0.296508	7.7809e-22	1.80783e-20
ENSG00000140950	MEAK7	16:84506170	4.49592e-28	0.110756	8.4115e-22	1.94966e-20
ENSG00000167914	GSDMA	17:38128648	2.92609e-27	-0.0733123	8.92359e-22	2.06588e-20
ENSG00000115107	STEAP3	2:120021319	1.04381e-27	-0.253124	9.29219e-22	2.14864e-20
ENSG00000125454	SLC25A19	17:73309355	1.93231e-27	-0.21055	1.08073e-21	2.49301e-20
ENSG00000136250	AOAH	7:36762723	1.91444e-27	-0.267223	1.09916e-21	2.5325e-20
ENSG00000170439	METTL7B	12:56070668	5.86545e-27	-0.410726	1.24638e-21	2.86829e-20
ENSG00000064201	TSPAN32	11:2324440	1.29369e-27	-0.133282	1.25528e-21	2.88533e-20
ENSG00000112210	RAB23	6:57086412	2.06029e-27	0.176812	1.43267e-21	3.28916e-20
ENSG00000138760	SCARB2	4:77112640	2.82543e-27	0.183111	1.95018e-21	4.46138e-20
ENSG00000176834	VSIG10	12:118501598	2.20483e-26	-0.0938005	1.95621e-21	4.46988e-20
ENSG00000106617	PRKAG2	7:151255523	1.14862e-26	-0.122178	2.3913e-21	5.43195e-20
ENSG00000100417	PMM1	22:42058846	1.82855e-28	0.150291	2.41076e-21	5.46331e-20
ENSG00000162972	MAIP1	2:200792881	2.56951e-27	0.125228	2.41037e-21	5.46331e-20
ENSG00000129538	RNASE1	14:21199254	1.80747e-26	-0.51606	2.46793e-21	5.58632e-20
ENSG00000139278	GLIPR1	12:75867565	5.47059e-27	-0.189693	2.48884e-21	5.62707e-20
ENSG00000100364	KIAA0930	22:45622684	7.8788e-27	-0.144386	2.63933e-21	5.96034e-20
ENSG00000175471	MCTP1	5:94053166	2.95734e-27	-0.211057	2.71315e-21	6.1199e-20
ENSG00000099284	H2AFY2	10:71715998	6.39474e-27	-0.211741	2.88841e-21	6.50763e-20
ENSG00000169018	FEM1B	15:68604175	1.21267e-26	0.11191	3.11932e-21	7.01969e-20
ENSG00000106683	LIMK1	7:73488922	3.79107e-26	-0.161407	3.16097e-21	7.10515e-20
ENSG00000163993	S100P	4:6697822	5.64552e-27	-0.38593	3.26734e-21	7.33571e-20
ENSG00000163104	SMARCAD1	4:95173779	5.78973e-27	-0.0935338	3.57897e-21	8.02605e-20
ENSG00000158773	USF1	1:161042063	2.13725e-27	0.349474	3.78202e-21	8.46177e-20
ENSG00000054967	RELT	11:73160946	3.29761e-27	0.232092	3.84438e-21	8.59135e-20
ENSG00000156171	DRAM2	1:111731158	2.099e-26	0.144188	4.58763e-21	1.02169e-19
ENSG00000101019	UQCC1	20:33926103	1.92098e-27	-0.104007	4.9226e-21	1.09503e-19
ENSG00000170619	COMMD5	8:146052527	4.99053e-26	0.114857	5.02848e-21	1.1173e-19
ENSG00000104388	RAB2A	8:61341711	1.15921e-26	0.0997201	5.21652e-21	1.15775e-19
ENSG00000043514	TRIT1	1:40295408	4.23852e-26	0.149719	5.26681e-21	1.16757e-19
ENSG00000184207	PGP	16:2263146	4.16446e-26	-0.0993728	5.51745e-21	1.22173e-19
ENSG00000163904	SENP2	3:185307879	1.43461e-26	0.10296	5.57373e-21	1.23278e-19
ENSG00000075239	ACAT1	11:107992312	2.41863e-26	0.13288	5.87739e-21	1.29846e-19
ENSG00000185009	AP3M1	10:75928933	2.2828e-26	0.159806	5.91917e-21	1.30619e-19
ENSG00000169413	RNASE6	14:21199101	7.53252e-26	-0.271033	6.37663e-21	1.40554e-19
ENSG00000154146	NRGN	11:124602247	4.75839e-26	0.148014	6.44324e-21	1.4186e-19
ENSG00000168066	SF1	11:64527080	1.29855e-26	0.20561	7.32499e-21	1.6109e-19
ENSG00000116171	SCP2	1:53432786	3.59772e-26	-0.0696395	7.53966e-21	1.65623e-19
ENSG00000119725	ZNF410	14:74380981	1.03075e-26	-0.0930189	8.01776e-21	1.75925e-19
ENSG00000102882	MAPK3	16:30015337	6.2024e-27	-0.114999	8.69874e-21	1.90651e-19
ENSG00000075914	EXOSC7	3:45065961	1.83834e-26	0.0986626	8.71028e-21	1.90688e-19
ENSG00000130592	LSP1	11:1874221	3.67239e-26	0.242798	8.90449e-21	1.9406e-19
ENSG00000101158	NELFCD	20:57564695	9.10665e-26	-0.155646	8.89051e-21	1.9406e-19
ENSG00000117280	RAB29	1:205743663	8.11035e-26	0.139572	8.89549e-21	1.9406e-19
ENSG00000244187	TMEM141	9:139685672	8.41549e-26	-0.10696	9.45738e-21	2.05878e-19
ENSG00000151062	CACNA2D4	12:1899552	2.67527e-25	-0.190703	9.75655e-21	2.12151e-19
ENSG00000175489	LRRC25	19:18503093	4.29947e-26	0.168766	1.01262e-20	2.19942e-19
ENSG00000113558	SKP1	5:133453393	2.06549e-26	-0.254625	1.04575e-20	2.26883e-19
ENSG00000130363	RSPH3	6:159414034	4.36678e-26	0.22985	1.07064e-20	2.32022e-19
ENSG00000137261	KIAA0319	6:24642447	1.7084e-27	0.0792703	1.15398e-20	2.49524e-19
ENSG00000122779	TRIM24	7:137879848	5.88367e-26	-0.108967	1.1698e-20	2.52662e-19
ENSG00000177000	MTHFR	1:11851003	8.46755e-26	0.181177	1.17375e-20	2.53232e-19
ENSG00000125780	TGM3	20:2194317	2.30868e-26	0.207055	1.23112e-20	2.65313e-19
ENSG00000213672	NCKIPSD	3:48730116	1.68512e-26	0.106099	1.23585e-20	2.66036e-19
ENSG00000101190	TCFL5	20:61472808	4.19737e-26	0.237397	1.35124e-20	2.90552e-19
ENSG00000103111	MON1B	16:77252736	5.35667e-26	0.100021	1.36465e-20	2.9311e-19
ENSG00000071462	BUD23	7:73108924	1.06929e-25	-0.21241	1.3723e-20	2.94425e-19
ENSG00000105855	ITGB8	7:20581696	8.36876e-27	-0.238148	1.412e-20	3.02607e-19
ENSG00000108306	FBXL20	17:37555872	1.05277e-25	0.151246	1.45084e-20	3.10587e-19
ENSG00000103248	MTHFSD	16:86566596	2.12567e-26	-0.127527	1.50048e-20	3.20858e-19
ENSG00000167977	KCTD5	16:2710415	2.6624e-26	0.16469	1.64379e-20	3.51115e-19
ENSG00000165474	GJB2	13:20735322	5.15582e-26	0.304777	1.66607e-20	3.55481e-19
ENSG00000111961	SASH1	6:148650864	4.19855e-25	-0.342231	1.83063e-20	3.89732e-19
ENSG00000162378	ZYG11B	1:53301876	2.09002e-25	-0.125112	1.92295e-20	4.08936e-19
ENSG00000130203	APOE	19:45450928	9.87176e-26	0.518157	1.93415e-20	4.10866e-19
ENSG00000010165	EEF1AKNMT	1:171768793	9.81145e-26	-0.153325	2.29555e-20	4.87102e-19
ENSG00000213930	GALT	9:34648088	3.60023e-27	-0.219466	2.41228e-20	5.1131e-19
ENSG00000137054	POLR1E	9:37489562	1.43419e-25	-0.0879503	2.52684e-20	5.35005e-19
ENSG00000140931	CMTM3	16:66673183	2.14426e-25	-0.131095	2.62072e-20	5.54275e-19
ENSG00000122694	GLIPR2	9:36154678	5.98199e-26	-0.157429	2.71163e-20	5.72876e-19
ENSG00000197299	BLM	15:91349470	1.01165e-26	0.120283	3.17297e-20	6.6961e-19
ENSG00000110756	HPS5	11:18322924	1.03939e-25	-0.152064	3.5277e-20	7.43658e-19
ENSG00000173391	OLR1	12:10330155	1.16934e-25	0.212848	3.95153e-20	8.30288e-19
ENSG00000164494	PDSS2	6:107497166	4.76261e-25	-0.0871012	4.09166e-20	8.58798e-19
ENSG00000134910	STT3A	11:125469975	2.30425e-25	-0.135822	4.43883e-20	9.30655e-19
ENSG00000169439	SDC2	8:97847358	2.2941e-25	0.193522	5.15261e-20	1.07914e-18
ENSG00000213533	STIMATE	3:52900696	1.56664e-25	0.106369	5.87992e-20	1.23013e-18
ENSG00000172270	BSG	19:583450	4.75285e-25	0.368799	6.57892e-20	1.37488e-18
ENSG00000107521	HPS1	10:100189138	1.03998e-24	0.127134	7.41556e-20	1.54805e-18
ENSG00000189171	S100A13	1:153605909	1.10154e-25	-0.0728532	8.96035e-20	1.86249e-18
ENSG00000213977	TAX1BP3	17:3577273	1.19815e-24	-0.0959398	9.13752e-20	1.89727e-18
ENSG00000064886	CHI3L2	1:111732711	4.2597e-25	0.270458	9.27246e-20	1.92323e-18
ENSG00000116237	ICMT	1:6274304	6.40023e-25	-0.223365	1.0121e-19	2.09473e-18
ENSG00000132305	IMMT	2:86411275	2.6926e-25	-0.11271	1.10064e-19	2.27554e-18
ENSG00000141580	WDR45B	17:80572628	2.23651e-25	0.132148	1.16944e-19	2.4152e-18
ENSG00000181804	SLC9A9	3:143570052	1.18136e-24	-0.376984	1.27108e-19	2.61952e-18
ENSG00000153814	JAZF1	7:28277107	4.05933e-25	-0.155161	1.34315e-19	2.7651e-18
ENSG00000187164	SHTN1	10:118773333	3.09189e-24	-0.136768	1.38771e-19	2.85379e-18
ENSG00000221823	PPP3R1	2:68409037	1.15935e-24	0.165916	1.44464e-19	2.96771e-18
ENSG00000100311	PDGFB	22:39662550	8.86651e-25	-0.239683	1.45858e-19	2.99316e-18
ENSG00000197111	PCBP2	12:53787489	5.8824e-25	-0.306142	1.46529e-19	3.00374e-18
ENSG00000089177	KIF16B	20:16565025	3.14575e-25	-0.159671	1.49376e-19	3.05886e-18
ENSG00000101654	RNMT	18:13744984	1.54746e-24	0.168679	1.54625e-19	3.15966e-18
ENSG00000135686	KLHL36	16:84693879	1.89613e-24	-0.119376	1.54533e-19	3.15966e-18
ENSG00000122335	SERAC1	6:158571706	3.17659e-25	0.0973697	1.60653e-19	3.27937e-18
ENSG00000157557	ETS2	21:40466239	7.59533e-25	-0.248091	1.88853e-19	3.85094e-18
ENSG00000105193	RPS16	19:39918729	1.24918e-24	0.0672257	1.93098e-19	3.93335e-18
ENSG00000136108	CKAP2	13:53030565	7.08655e-25	-0.0864287	1.95705e-19	3.98226e-18
ENSG00000160075	SSU72	1:1511104	3.56926e-24	0.112136	2.00333e-19	4.07214e-18
ENSG00000235169	SMIM1	1:3711193	2.45702e-24	-0.142738	2.04006e-19	4.1381e-18
ENSG00000107959	PITRM1	10:3193412	2.1057e-24	-0.243686	2.27945e-19	4.60436e-18
ENSG00000139624	CERS5	12:50541733	1.28959e-24	-0.0909647	2.35645e-19	4.75493e-18
ENSG00000114554	PLXNA1	3:126689501	1.47461e-24	0.138842	2.40284e-19	4.84348e-18
ENSG00000153048	CARHSP1	16:8943551	2.72085e-24	-0.148163	2.66588e-19	5.36251e-18
ENSG00000077549	CAPZB	1:19727801	2.91252e-24	0.137349	2.69163e-19	5.40868e-18
ENSG00000103723	AP3B2	15:83384069	1.08749e-25	0.0742478	2.83996e-19	5.70082e-18
ENSG00000007541	PIGQ	16:633764	3.13727e-24	0.15071	2.90493e-19	5.82519e-18
ENSG00000254415	SIGLEC14	19:52130638	5.07424e-33	-1.42865	3.00491e-19	6.01943e-18
ENSG00000167716	WDR81	17:1651516	4.57278e-24	-0.165789	3.34756e-19	6.69888e-18
ENSG00000185201	IFITM2	11:306920	3.13869e-24	0.390695	3.41609e-19	6.82895e-18
ENSG00000181029	TRAPPC5	19:7748824	3.15433e-24	0.176059	3.43405e-19	6.85776e-18
ENSG00000131778	CHD1L	1:146815928	1.08523e-24	-0.0887986	3.57538e-19	7.12527e-18
ENSG00000099904	ZDHHC8	22:20127554	6.12425e-24	0.115993	3.60801e-19	7.1829e-18
ENSG00000115896	PLCL1	2:198891799	2.15207e-24	-0.12481	3.66609e-19	7.29102e-18
ENSG00000143811	PYCR2	1:226111945	4.37334e-25	0.293955	3.76584e-19	7.4817e-18
ENSG00000124209	RAB22A	20:56942082	7.45304e-24	0.114156	3.80367e-19	7.5491e-18
ENSG00000103479	RBL2	16:53513033	1.24993e-23	0.110849	3.89692e-19	7.71832e-18
ENSG00000175416	CLTB	5:175838749	4.00989e-24	0.202523	3.9306e-19	7.77706e-18
ENSG00000174652	ZNF266	19:9546351	6.92917e-24	0.124034	4.24688e-19	8.39426e-18
ENSG00000165501	LRR1	14:50023206	1.54269e-24	0.118367	4.28614e-19	8.4632e-18
ENSG00000161395	PGAP3	17:37829604	2.74943e-24	-0.102927	4.38797e-19	8.65543e-18
ENSG00000150681	RGS18	1:192123711	2.0638e-24	-0.249613	4.55406e-19	8.97389e-18
ENSG00000151148	UBE3B	12:109908530	2.83121e-24	0.208513	4.88613e-19	9.60866e-18
ENSG00000162777	DENND2D	1:111733724	3.89827e-24	0.192635	4.96963e-19	9.76293e-18
ENSG00000145817	YIPF5	5:143549711	1.43468e-24	-0.137126	5.02461e-19	9.86092e-18
ENSG00000014138	POLA2	11:65063553	1.52983e-24	-0.126907	5.35161e-19	1.0492e-17
ENSG00000196187	TMEM63A	1:226033476	1.88924e-24	0.102888	5.75668e-19	1.12747e-17
ENSG00000172500	FIBP	11:65644027	2.93786e-24	-0.119811	5.85368e-19	1.14531e-17
ENSG00000099968	BCL2L13	22:18132812	4.33378e-24	0.105455	6.0058e-19	1.17389e-17
ENSG00000185730	ZNF696	8:144373718	2.01925e-24	0.0863184	6.09664e-19	1.19044e-17
ENSG00000141994	DUS3L	19:5791167	7.13036e-24	-0.125906	6.18242e-19	1.20597e-17
ENSG00000021355	SERPINB1	6:2837846	1.18632e-23	-0.131872	7.09406e-19	1.3824e-17
ENSG00000006007	GDE1	16:19521181	1.3804e-23	-0.12443	7.72326e-19	1.5035e-17
ENSG00000259001	AL355075.4	14:20814865	1.33956e-25	0.36494	8.07247e-19	1.5699e-17
ENSG00000166927	MS4A7	11:60135871	5.04824e-24	0.166646	9.53161e-19	1.84809e-17
ENSG00000131389	SLC6A6	3:14528784	6.65906e-24	0.160214	9.88763e-19	1.91519e-17
ENSG00000154889	MPPE1	18:11886867	7.32984e-24	-0.37356	1.07075e-18	2.07192e-17
ENSG00000168685	IL7R	5:35803577	3.55605e-24	0.2953	1.12045e-18	2.16593e-17
ENSG00000115750	TAF1B	2:9985670	1.55341e-23	0.111977	1.12492e-18	2.17239e-17
ENSG00000280798	LINC00294	11:33066571	1.37369e-23	0.124032	1.23299e-18	2.37872e-17
ENSG00000149262	INTS4	11:77698524	6.56122e-24	0.108518	1.38664e-18	2.67248e-17
ENSG00000157191	NECAP2	1:16771474	1.10749e-23	0.11383	1.45586e-18	2.80309e-17
ENSG00000119559	C19orf25	19:1471127	1.64942e-23	0.204103	1.47112e-18	2.82965e-17
ENSG00000203760	CENPW	6:126838605	1.92307e-23	-0.135209	1.71859e-18	3.30237e-17
ENSG00000075223	SEMA3C	7:80575104	3.29167e-23	0.144367	1.74619e-18	3.35207e-17
ENSG00000013364	MVP	16:29835588	1.54067e-24	-0.177961	1.77591e-18	3.40574e-17
ENSG00000154451	GBP5	1:89816895	2.02376e-23	0.35251	1.88968e-18	3.61728e-17
ENSG00000106771	TMEM245	9:111904404	1.20895e-23	0.103295	1.88996e-18	3.61728e-17
ENSG00000128833	MYO5C	15:52517714	1.97139e-24	0.121047	1.89364e-18	3.62074e-17
ENSG00000140995	DEF8	16:90023405	4.3339e-25	-0.194796	2.14713e-18	4.09732e-17
ENSG00000048162	NOP16	5:175805667	2.95981e-23	0.11506	2.21871e-18	4.22974e-17
ENSG00000183617	MRPL54	19:3762698	4.57754e-23	0.130812	2.30722e-18	4.39414e-17
ENSG00000215305	VPS16	20:2959526	1.53538e-23	-0.107388	2.55938e-18	4.86959e-17
ENSG00000129465	RIPK3	14:24804107	4.6298e-24	0.129029	2.6962e-18	5.12486e-17
ENSG00000163931	TKT	3:53286932	1.59975e-23	-0.158115	2.76451e-18	5.24954e-17
ENSG00000159339	PADI4	1:17635411	1.98411e-23	0.186659	2.77573e-18	5.26568e-17
ENSG00000163389	POGLUT1	3:119250269	1.47552e-23	0.204502	2.98286e-18	5.65306e-17
ENSG00000198690	FAN1	15:31165854	2.42454e-23	-0.161481	3.11764e-18	5.89693e-17
ENSG00000135218	CD36	7:80304072	1.0314e-22	-0.334025	3.13557e-18	5.92505e-17
ENSG00000165526	RPUSD4	11:126070064	6.29204e-24	-0.101547	3.25122e-18	6.13759e-17
ENSG00000164118	CEP44	4:175211187	5.2124e-23	0.10162	3.41391e-18	6.43215e-17
ENSG00000146232	NFKBIE	6:44216289	3.90468e-25	-0.396177	3.42834e-18	6.45304e-17
ENSG00000139190	VAMP1	12:6586679	6.94059e-23	-0.110054	3.45959e-18	6.50553e-17
ENSG00000181274	FRAT2	10:99132701	2.53358e-23	0.139544	3.68842e-18	6.92909e-17
ENSG00000103264	FBXO31	16:87402261	2.59528e-23	0.0916963	3.90139e-18	7.32206e-17
ENSG00000137713	PPP2R1B	11:111666128	9.1967e-23	-0.0804171	3.92729e-18	7.36352e-17
ENSG00000182718	ANXA2	15:60682348	5.26054e-23	0.208078	3.94049e-18	7.38111e-17
ENSG00000196611	MMP1	11:102673248	6.09628e-24	0.526559	4.04157e-18	7.56312e-17
ENSG00000196526	AFAP1	4:7939008	2.36424e-25	0.124624	4.64464e-18	8.66649e-17
ENSG00000105371	ICAM4	19:10399375	2.15146e-24	0.101262	4.95625e-18	9.23726e-17
ENSG00000157240	FZD1	7:90955960	4.90278e-23	0.111971	4.96009e-18	9.23726e-17
ENSG00000169397	RNASE3	14:21359808	7.92371e-24	0.199464	5.1566e-18	9.59399e-17
ENSG00000116157	GPX7	1:53074532	4.98593e-23	-0.0879115	5.33348e-18	9.91353e-17
ENSG00000108639	SYNGR2	17:76168971	1.69671e-22	-0.0567645	6.0451e-18	1.12255e-16
ENSG00000180834	MAP6D1	3:183551123	8.36682e-23	-0.116607	6.07579e-18	1.12716e-16
ENSG00000196405	EVL	14:100551401	5.7925e-23	-0.531626	6.67434e-18	1.23583e-16
ENSG00000116679	IVNS1ABP	1:185410975	7.17145e-23	0.156547	7.04012e-18	1.30231e-16
ENSG00000103275	UBE2I	16:1375789	7.21821e-23	-0.115178	7.11445e-18	1.3148e-16
ENSG00000225177	AL590617.2	6:139025122	8.40676e-23	0.121385	7.19522e-18	1.32846e-16
ENSG00000138031	ADCY3	2:25135254	2.16292e-23	0.209043	7.44383e-18	1.37305e-16
ENSG00000117500	TMED5	1:93555682	9.75457e-23	0.0961975	7.90872e-18	1.45741e-16
ENSG00000110700	RPS13	11:17187465	1.02361e-22	0.14618	8.2472e-18	1.51834e-16
ENSG00000145332	KLHL8	4:88008401	4.47096e-23	0.18267	8.36199e-18	1.53801e-16
ENSG00000116793	PHTF1	1:114138286	5.15433e-23	0.153998	8.59592e-18	1.57953e-16
ENSG00000119446	RBM18	9:125022292	2.29943e-22	0.0799747	8.7519e-18	1.60666e-16
ENSG00000184990	SIVA1	14:105234442	7.62076e-23	0.12355	8.7781e-18	1.60995e-16
ENSG00000205356	TECPR1	7:97880226	1.30402e-22	0.127793	8.94699e-18	1.63936e-16
ENSG00000112303	VNN2	6:133057017	6.75509e-23	-0.337845	9.04976e-18	1.65663e-16
ENSG00000148110	MFSD14B	9:97180389	2.51388e-23	0.120586	9.08701e-18	1.66187e-16
ENSG00000153214	TMEM87B	2:112801957	8.50555e-23	0.111404	9.56039e-18	1.74514e-16
ENSG00000154856	APCDD1	18:10290110	7.43599e-25	0.333039	1.00391e-17	1.8308e-16
ENSG00000162368	CMPK1	1:47845595	1.59505e-22	0.124384	1.02419e-17	1.86602e-16
ENSG00000213639	PPP1CB	2:28992293	6.14425e-23	0.110418	1.03759e-17	1.88865e-16
ENSG00000147852	VLDLR	9:2651962	5.93775e-24	0.159848	1.13189e-17	2.05836e-16
ENSG00000100034	PPM1F	22:22297961	7.25764e-22	-0.145359	1.20575e-17	2.18856e-16
ENSG00000136247	ZDHHC4	7:6617247	1.08057e-22	0.0946766	1.24161e-17	2.25154e-16
ENSG00000273749	CYFIP1	15:22926727	1.89066e-22	0.11835	1.2462e-17	2.25774e-16
ENSG00000153551	CMTM7	3:32455767	1.08874e-22	0.119441	1.27926e-17	2.31547e-16
ENSG00000127884	ECHS1	10:135186806	2.0603e-22	-0.129274	1.29086e-17	2.33323e-16
ENSG00000156508	EEF1A1	6:74228049	2.07368e-22	-0.116878	1.31589e-17	2.3751e-16
ENSG00000159720	ATP6V0D1	16:67520123	1.14114e-22	-0.142817	1.36959e-17	2.46972e-16
ENSG00000022556	NLRP2	19:55474502	2.98946e-22	0.232222	1.43596e-17	2.58698e-16
ENSG00000234327	AC012146.1	17:5075838	1.62164e-22	0.180213	1.52672e-17	2.74538e-16
ENSG00000118217	ATF6	1:161912723	9.4924e-23	0.13737	1.56469e-17	2.81104e-16
ENSG00000138135	CH25H	10:90889829	3.4079e-23	0.253411	1.60538e-17	2.88146e-16
ENSG00000260943	LINC02555	12:40564051	2.67714e-23	0.147932	1.62092e-17	2.90666e-16
ENSG00000166387	PPFIBP2	11:7543519	2.00007e-22	-0.181561	1.62312e-17	2.90791e-16
ENSG00000104763	ASAH1	8:17925331	1.59052e-22	0.160856	1.87918e-17	3.36042e-16
ENSG00000112992	NNT	5:43824677	9.46225e-23	0.17313	1.94012e-17	3.46619e-16
ENSG00000151694	ADAM17	2:9647363	1.73248e-22	0.0899881	1.94232e-17	3.46692e-16
ENSG00000170871	KIAA0232	4:6885815	1.8256e-22	-0.133487	2.05511e-17	3.66148e-16
ENSG00000205502	C2CD4B	15:62365107	1.74956e-22	0.286477	2.06529e-17	3.67623e-16
ENSG00000099956	SMARCB1	22:24158895	1.69418e-22	-0.162755	2.10075e-17	3.73591e-16
ENSG00000100505	TRIM9	14:51606336	2.52042e-22	0.0666918	2.2198e-17	3.94399e-16
ENSG00000106591	MRPL32	7:42978142	3.5096e-22	-0.156052	2.25719e-17	4.00674e-16
ENSG00000165689	ENTR1	9:139305041	2.83824e-22	-0.0828805	2.2807e-17	4.04476e-16
ENSG00000072786	STK10	5:171577689	3.02404e-22	-0.141888	2.32029e-17	4.1112e-16
ENSG00000162076	FLYWCH2	16:2932969	3.85522e-22	0.0959261	2.7376e-17	4.84617e-16
ENSG00000136717	BIN1	2:127882015	4.45157e-22	-0.269001	2.91078e-17	5.14802e-16
ENSG00000186818	LILRB4	19:55166721	5.50829e-22	-0.315007	2.98926e-17	5.27717e-16
ENSG00000122386	ZNF205	16:3148722	4.64705e-22	0.0852086	3.1996e-17	5.6382e-16
ENSG00000138378	STAT4	2:192030391	7.48553e-22	-0.254376	3.48962e-17	6.13807e-16
ENSG00000104714	ERICH1	8:593641	7.61546e-23	-0.179633	3.72184e-17	6.53464e-16
ENSG00000167920	TMEM99	17:38980263	3.46917e-22	0.140487	3.91159e-17	6.86156e-16
ENSG00000166275	BORCS7	10:104636855	2.10585e-22	-0.153329	3.98892e-17	6.99087e-16
ENSG00000097046	CDC7	1:91968278	4.78726e-22	-0.0817815	4.57301e-17	8.00727e-16
ENSG00000110090	CPT1A	11:68522053	2.76455e-22	-0.10944	4.83823e-17	8.45634e-16
ENSG00000129353	SLC44A2	19:10706973	6.92e-22	-0.31413	5.01701e-17	8.7609e-16
ENSG00000072110	ACTN1	14:69416967	3.40711e-22	0.144341	5.11974e-17	8.93222e-16
ENSG00000037474	NSUN2	5:6601055	5.87259e-22	0.0751003	5.20017e-17	9.06436e-16
ENSG00000205444	AL034376.1	6:4598327	1.82959e-26	0.169667	5.35718e-17	9.32963e-16
ENSG00000104964	AES	19:3053326	6.62242e-22	-0.198887	5.45082e-17	9.48416e-16
ENSG00000130312	MRPL34	19:17413160	8.09046e-22	0.103682	5.50967e-17	9.57794e-16
ENSG00000205808	PLPP6	9:4664836	8.56029e-22	0.15074	5.62275e-17	9.76573e-16
ENSG00000224916	APOC4-APOC2	19:45447161	6.5685e-23	-0.164177	5.77269e-17	1.00172e-15
ENSG00000104731	KLHDC4	16:87741662	2.46366e-22	-0.13141	5.92967e-17	1.02803e-15
ENSG00000167693	NXN	17:819791	4.77646e-25	0.104218	6.23937e-17	1.08076e-15
ENSG00000114054	PCCB	3:136004925	4.2118e-22	0.09108	6.66599e-17	1.15362e-15
ENSG00000140943	MBTPS1	16:84102135	9.67894e-22	0.122351	6.88231e-17	1.1892e-15
ENSG00000117395	EBNA1BP2	1:43636692	2.15493e-22	0.106806	6.88388e-17	1.1892e-15
ENSG00000121542	SEC22A	3:122903240	1.25655e-21	0.115078	7.05007e-17	1.21682e-15
ENSG00000091640	SPAG7	17:4895763	8.48183e-22	0.196802	7.82736e-17	1.34857e-15
ENSG00000140416	TPM1	15:63361262	1.61031e-21	0.105069	7.88906e-17	1.35678e-15
ENSG00000105619	TFPT	19:54614270	1.38987e-21	-0.190081	8.51848e-17	1.46113e-15
ENSG00000171792	RHNO1	12:2978254	1.45148e-21	-0.106009	9.28875e-17	1.59184e-15
ENSG00000105373	NOP53	19:48244194	1.55022e-21	-0.100794	9.44938e-17	1.61793e-15
ENSG00000198719	DLL1	6:170336502	7.41386e-22	-0.284825	9.56952e-17	1.63705e-15
ENSG00000133392	MYH11	16:15968594	2.9538e-22	0.794121	9.71129e-17	1.65984e-15
ENSG00000149115	TNKS1BP1	11:57078721	2.14106e-22	-0.0586777	1.04119e-16	1.77801e-15
ENSG00000173083	HPSE	4:84239439	1.59344e-21	0.239204	1.05714e-16	1.80366e-15
ENSG00000011275	RNF216	7:5813480	2.35787e-22	-0.103622	1.06854e-16	1.8215e-15
ENSG00000163814	CDCP1	3:45193456	1.04957e-21	0.162636	1.16239e-16	1.97799e-15
ENSG00000063438	AHRR	5:428785	1.62047e-21	-0.0783495	1.1889e-16	2.02132e-15
ENSG00000170954	ZNF415	19:53649381	7.18907e-23	-0.148448	1.27065e-16	2.15841e-15
ENSG00000180257	ZNF816	19:53452769	3.48354e-21	0.110955	1.28388e-16	2.17897e-15
ENSG00000176087	SLC35A4	5:140005377	1.91336e-21	-0.12337	1.34519e-16	2.28102e-15
ENSG00000140682	TGFB1I1	16:31491982	7.11794e-22	0.0516673	1.37538e-16	2.33017e-15
ENSG00000171101	SIGLEC17P	19:51640330	3.58403e-22	0.171988	1.40231e-16	2.37372e-15
ENSG00000167077	MEI1	22:42164516	9.04905e-22	-0.160551	1.52977e-16	2.58721e-15
ENSG00000100401	RANGAP1	22:41673592	7.0907e-22	0.131349	1.57283e-16	2.65771e-15
ENSG00000167740	CYB5D2	17:3943543	1.30319e-21	0.116469	1.59253e-16	2.68864e-15
ENSG00000163382	NAXE	1:156567496	1.43359e-21	0.124248	1.64305e-16	2.77152e-15
ENSG00000196715	VKORC1L1	7:65589939	5.24615e-22	-0.097238	1.6912e-16	2.85025e-15
ENSG00000255198	SNHG9	16:2016479	1.34836e-21	0.164532	1.81924e-16	3.0607e-15
ENSG00000100056	ESS2	22:19132380	3.20333e-21	-0.155643	1.8498e-16	3.10941e-15
ENSG00000148296	SURF6	9:136194812	5.34905e-21	-0.100159	1.94869e-16	3.27279e-15
ENSG00000215048	HLA-DPB1	6:33055355	7.31078e-23	0.432516	2.10507e-16	3.53236e-15
ENSG00000008513	ST3GAL1	8:134912639	1.68351e-21	-0.165183	2.11524e-16	3.54635e-15
ENSG00000107796	ACTA2	10:90749963	5.01956e-21	-0.171751	2.12398e-16	3.55792e-15
ENSG00000144026	ZNF514	2:95901265	3.64879e-21	0.0765129	2.1309e-16	3.56642e-15
ENSG00000123636	BAZ2B	2:160418171	1.59377e-21	-0.106286	2.21236e-16	3.69955e-15
ENSG00000111012	CYP27B1	12:58186594	2.93988e-21	0.307474	2.23977e-16	3.73892e-15
ENSG00000206285	B3GALT4	6:33246518	5.01904e-22	0.111417	2.27915e-16	3.80137e-15
ENSG00000143156	NME7	1:169278080	2.50922e-21	0.102002	2.28909e-16	3.81466e-15
ENSG00000037757	MRI1	19:13870153	7.53226e-22	-0.176015	2.29792e-16	3.82608e-15
ENSG00000142632	ARHGEF19	1:16530049	2.01199e-21	-0.0669316	2.31813e-16	3.85641e-15
ENSG00000105711	SCN1B	19:35465897	3.83538e-21	-0.0585302	2.41051e-16	4.00664e-15
ENSG00000121417	ZNF211	19:58141036	4.99146e-21	0.147392	2.45642e-16	4.07944e-15
ENSG00000102531	FNDC3A	13:49428142	4.48695e-21	-0.169346	2.65543e-16	4.40616e-15
ENSG00000032742	IFT88	13:21138413	8.07246e-21	-0.0932049	2.74655e-16	4.54954e-15
ENSG00000134086	VHL	3:10189929	4.95737e-21	-0.13293	2.78857e-16	4.61519e-15
ENSG00000104969	SGTA	19:2753983	4.90745e-21	0.122342	2.80245e-16	4.6342e-15
ENSG00000136933	RABEPK	9:127957070	5.20866e-22	-0.162724	2.89725e-16	4.78687e-15
ENSG00000188906	LRRK2	12:40579481	1.37172e-21	0.322248	2.94898e-16	4.86817e-15
ENSG00000198363	ASPH	8:62669364	1.03216e-20	-0.151053	3.0972e-16	5.10414e-15
ENSG00000072840	EVC	4:5734957	9.62597e-23	0.0962321	3.18207e-16	5.23954e-15
ENSG00000278535	DHRS11	17:34842521	1.68435e-20	0.0821414	3.20951e-16	5.28022e-15
ENSG00000163576	EFHB	3:19988437	1.16335e-21	0.0401307	3.27132e-16	5.37733e-15
ENSG00000196378	ZNF34	8:146023959	8.83121e-21	-0.0994219	3.30044e-16	5.42059e-15
ENSG00000070770	CSNK2A2	16:58165382	1.44334e-20	0.0989176	3.46242e-16	5.6818e-15
ENSG00000198171	DDRGK1	20:3206068	1.07603e-20	0.113086	3.46549e-16	5.68201e-15
ENSG00000246560	UBE2D3-AS1	4:103775704	4.07289e-21	-0.0705172	3.5204e-16	5.76715e-15
ENSG00000100926	TM9SF1	14:24660228	1.2517e-20	-0.0551555	3.56107e-16	5.82883e-15
ENSG00000159648	TEPP	16:58011491	8.81546e-21	0.0605381	3.57171e-16	5.8413e-15
ENSG00000147419	CCDC25	8:27623209	1.04444e-20	-0.0894176	3.76048e-16	6.14483e-15
ENSG00000205784	ARRDC5	19:4940630	4.01714e-21	0.121512	3.78107e-16	6.17325e-15
ENSG00000081087	OSTM1	6:108375468	6.33268e-21	0.0973631	3.797e-16	6.19403e-15
ENSG00000133561	GIMAP6	7:150210148	7.98056e-21	-0.180704	3.85693e-16	6.28649e-15
ENSG00000112167	SAYSD1	6:39080864	1.19388e-21	-0.112136	3.94765e-16	6.42352e-15
ENSG00000198768	APCDD1L	20:57092621	1.35411e-21	0.140015	4.4319e-16	7.20542e-15
ENSG00000066379	ZNRD1	6:29956049	1.56322e-22	0.217293	4.53066e-16	7.35979e-15
ENSG00000179630	LACC1	13:44446161	1.63572e-20	-0.179425	5.00198e-16	8.11179e-15
ENSG00000173409	ARV1	1:231134867	6.95048e-21	-0.180691	5.02925e-16	8.14918e-15
ENSG00000142185	TRPM2	21:45778938	3.54471e-21	-0.207558	5.1404e-16	8.32231e-15
ENSG00000167081	PBX3	9:128412676	1.05323e-20	0.120173	5.40425e-16	8.74216e-15
ENSG00000168385	SEPT2	2:242191689	1.15559e-20	0.156073	5.5598e-16	8.98626e-15
ENSG00000138111	MFSD13A	10:104230012	1.63999e-21	0.186323	5.85258e-16	9.45158e-15
ENSG00000143198	MGST3	1:165599649	1.10624e-20	-0.11274	6.07682e-16	9.80552e-15
ENSG00000140526	ABHD2	15:89612290	2.47586e-20	-0.116029	6.43158e-16	1.03693e-14
ENSG00000188677	PARVB	22:44422912	1.37273e-20	0.15239	6.95893e-16	1.12008e-14
ENSG00000198053	SIRPA	20:1927336	1.46387e-20	-0.121787	6.9677e-16	1.12056e-14
ENSG00000114541	FRMD4B	3:69358580	6.23662e-22	0.118129	7.25755e-16	1.16524e-14
ENSG00000039650	PNKP	19:50370066	1.64772e-20	0.103132	7.3139e-16	1.17331e-14
ENSG00000167065	DUSP18	22:31092425	7.04393e-21	-0.120792	7.72634e-16	1.23845e-14
ENSG00000117676	RPS6KA1	1:26884676	1.42468e-20	0.141128	8.00943e-16	1.28276e-14
ENSG00000182310	SPACA6	19:52215296	2.39442e-20	0.233151	8.01621e-16	1.28278e-14
ENSG00000013583	HEBP1	12:13177289	1.20503e-20	0.128361	8.10613e-16	1.2961e-14
ENSG00000143771	CNIH4	1:224556098	5.01584e-21	-0.172387	8.42454e-16	1.3459e-14
ENSG00000136869	TLR4	9:120478131	9.82859e-21	0.194959	8.52202e-16	1.36035e-14
ENSG00000111711	GOLT1B	12:21669650	1.04707e-20	-0.221621	8.57312e-16	1.36737e-14
ENSG00000116809	ZBTB17	1:16167356	5.42038e-21	0.128212	8.65567e-16	1.3794e-14
ENSG00000138801	PAPSS1	4:108607609	4.49494e-20	-0.259644	8.80351e-16	1.40181e-14
ENSG00000101247	NDUFAF5	20:13786587	1.00956e-20	0.129814	8.8222e-16	1.40363e-14
ENSG00000164465	DCBLD1	6:117791585	8.77713e-21	-0.0548047	8.85093e-16	1.40704e-14
ENSG00000100330	MTMR3	22:30526632	9.05629e-21	0.0868118	9.15384e-16	1.454e-14
ENSG00000197696	NMB	15:85248216	2.53837e-21	0.159544	9.27671e-16	1.47231e-14
ENSG00000159214	CCDC24	1:44457305	4.02761e-21	-0.0985151	9.55203e-16	1.51352e-14
ENSG00000109272	PF4V1	4:74715179	5.00726e-22	0.194307	1.00307e-15	1.58676e-14
ENSG00000167131	CCDC103	17:42971566	6.35004e-21	0.152108	1.02809e-15	1.62368e-14
ENSG00000037897	METTL1	12:58162739	2.77981e-20	0.167382	1.08116e-15	1.7061e-14
ENSG00000092199	HNRNPC	14:21677258	4.61741e-20	0.227653	1.09632e-15	1.72861e-14
ENSG00000197601	FAR1	11:13689583	3.7195e-20	-0.116016	1.17523e-15	1.85152e-14
ENSG00000124279	FASTKD3	5:7860404	1.20037e-20	-0.0765021	1.18797e-15	1.87007e-14
ENSG00000196628	TCF4	18:52935941	7.22789e-21	0.302259	1.21559e-15	1.91199e-14
ENSG00000152193	RNF219	13:79210921	6.88442e-20	-0.0950065	1.25143e-15	1.96677e-14
ENSG00000146376	ARHGAP18	6:130006984	1.17076e-20	-0.176019	1.28284e-15	2.01122e-14
ENSG00000123472	ATPAF1	1:47118168	1.69807e-20	-0.0894053	1.31377e-15	2.05805e-14
ENSG00000163947	ARHGEF3	3:56788396	1.27643e-20	-0.172235	1.35601e-15	2.1225e-14
ENSG00000121749	TBC1D15	12:72225183	3.77554e-20	0.123965	1.3715e-15	2.14501e-14
ENSG00000130479	MAP1S	19:17832302	2.83692e-20	-0.120641	1.57806e-15	2.46408e-14
ENSG00000113810	SMC4	3:160086055	2.55654e-20	0.0913695	1.66745e-15	2.60155e-14
ENSG00000118096	IFT46	11:118428791	7.24391e-20	-0.0889614	1.77537e-15	2.7677e-14
ENSG00000178573	MAF	16:79506547	2.21092e-20	0.317506	1.7788e-15	2.77081e-14
ENSG00000105352	CEACAM4	19:42125660	2.628e-20	0.190331	1.80448e-15	2.80855e-14
ENSG00000150977	RILPL2	12:123900136	5.68413e-20	0.116666	1.90001e-15	2.95485e-14
ENSG00000143387	CTSK	1:150789961	2.33867e-20	-0.288483	1.90522e-15	2.96057e-14
ENSG00000186088	GSAP	7:76944127	2.28856e-20	0.314591	1.9607e-15	3.04434e-14
ENSG00000128683	GAD1	2:171673475	4.01253e-20	-0.0566391	1.96473e-15	3.04815e-14
ENSG00000129317	PUS7L	12:44121790	1.51777e-20	0.129547	1.97211e-15	3.05714e-14
ENSG00000105501	SIGLEC5	19:52113538	5.0719e-20	-0.609884	1.9951e-15	3.09011e-14
ENSG00000131203	IDO1	8:39822964	1.42908e-20	-0.344287	1.99657e-15	3.09011e-14
ENSG00000115457	IGFBP2	2:217484229	2.21536e-20	0.0807374	2.08011e-15	3.21425e-14
ENSG00000170606	HSPA4	5:132444128	2.43247e-20	-0.196738	2.242e-15	3.46164e-14
ENSG00000136381	IREB2	15:78750549	4.67431e-20	-0.0970767	2.48508e-15	3.8339e-14
ENSG00000186792	HYAL3	3:50332697	2.08495e-20	-0.0532299	2.63354e-15	4.05323e-14
ENSG00000152404	CWF19L2	11:107137112	3.64281e-20	0.084027	2.74982e-15	4.22883e-14
ENSG00000105778	AVL9	7:32623796	3.29211e-20	0.0758467	2.85093e-15	4.38084e-14
ENSG00000173692	PSMD1	2:231982826	9.6664e-20	0.0927471	2.96992e-15	4.56006e-14
ENSG00000072756	TRNT1	3:3209655	4.86045e-20	-0.116547	3.01074e-15	4.61906e-14
ENSG00000166347	CYB5A	18:71942880	1.16799e-19	-0.179383	3.17707e-15	4.87038e-14
ENSG00000149196	HIKESHI	11:86037696	1.78815e-20	0.102661	3.22316e-15	4.93712e-14
ENSG00000010626	LRRC23	12:7007004	3.51475e-20	0.0469241	3.2994e-15	5.0499e-14
ENSG00000145439	CBR4	4:169894005	7.02823e-20	0.127876	3.52003e-15	5.38332e-14
ENSG00000105383	CD33	19:51727322	6.29535e-20	0.186067	3.70343e-15	5.65933e-14
ENSG00000089639	GMIP	19:19740729	2.13288e-19	-0.09318	3.71222e-15	5.66828e-14
ENSG00000100138	SNU13	22:42142386	4.64384e-20	0.120476	3.90096e-15	5.94707e-14
ENSG00000119711	ALDH6A1	14:74530296	1.06962e-19	-0.0787878	3.9392e-15	6.00064e-14
ENSG00000166340	TPP1	11:6634189	3.99456e-20	0.0932136	4.11096e-15	6.25735e-14
ENSG00000131873	CHSY1	15:101732717	9.53909e-20	-0.214734	4.16146e-15	6.32924e-14
ENSG00000134247	PTGFRN	1:117544331	1.3718e-19	-0.285447	4.31632e-15	6.5596e-14
ENSG00000249624	AP000295.1	21:34638859	7.4427e-20	-0.122102	4.32666e-15	6.57015e-14
ENSG00000160469	BRSK1	19:55832555	9.0773e-20	0.185134	4.33159e-15	6.57248e-14
ENSG00000134900	TPP2	13:103327897	1.50162e-19	0.0815678	4.64051e-15	7.03018e-14
ENSG00000154719	MRPL39	21:26920056	7.44264e-20	-0.0905718	4.65483e-15	7.04635e-14
ENSG00000184517	ZFP1	16:75182354	4.50457e-20	-0.0868477	4.77468e-15	7.22212e-14
ENSG00000170949	ZNF160	19:53596814	8.79317e-20	-0.0620695	4.91041e-15	7.42161e-14
ENSG00000242086	MUC20-OT1	3:195479748	5.98604e-20	0.120742	5.17486e-15	7.81519e-14
ENSG00000069275	NUCKS1	1:205723572	1.28503e-19	-0.164435	5.21198e-15	7.86511e-14
ENSG00000172667	ZMAT3	3:178681241	2.92834e-20	-0.161129	5.30571e-15	8.00031e-14
ENSG00000113407	TARS	5:33714550	3.57359e-19	-0.145862	5.36506e-15	8.08349e-14
ENSG00000213246	SUPT4H1	17:56417287	2.60886e-19	-0.0978843	5.38095e-15	8.10112e-14
ENSG00000136695	IL36RN	2:113829236	1.80399e-22	-0.0899879	5.3991e-15	8.12212e-14
ENSG00000162604	TM2D1	1:62189541	2.36919e-19	0.12271	5.49637e-15	8.26202e-14
ENSG00000156265	MAP3K7CL	21:30577080	5.82167e-20	0.308781	5.55324e-15	8.34102e-14
ENSG00000113758	DBN1	5:176906252	1.77015e-21	-0.0813174	5.59298e-15	8.39419e-14
ENSG00000067836	ROGDI	16:4853816	6.4878e-20	0.0979079	5.61872e-15	8.42627e-14
ENSG00000131153	GINS2	16:85722087	4.13576e-20	0.0469983	5.91227e-15	8.85963e-14
ENSG00000154813	DPH3	3:16306018	5.41463e-20	0.0935063	6.09483e-15	9.12613e-14
ENSG00000009844	VTA1	6:142520709	1.85282e-19	0.159962	6.46281e-15	9.66963e-14
ENSG00000100116	GCAT	22:38179473	2.61123e-19	0.0513349	6.62521e-15	9.89729e-14
ENSG00000123610	TNFAIP6	2:152195934	2.66199e-19	-0.240637	6.72962e-15	1.00378e-13
ENSG00000088833	NSFL1C	20:1417876	2.38083e-19	-0.0930144	6.82022e-15	1.01651e-13
ENSG00000173559	NABP1	2:192557144	3.05204e-19	-0.0898927	7.47426e-15	1.11313e-13
ENSG00000161981	SNRNP25	16:100147	1.04683e-19	-0.102241	7.55465e-15	1.12423e-13
ENSG00000108405	P2RX1	17:3820698	2.94567e-19	0.18448	7.71667e-15	1.14746e-13
ENSG00000188312	CENPP	9:94966486	4.57058e-20	0.0427629	7.87732e-15	1.17045e-13
ENSG00000135899	SP110	2:231039271	2.96675e-19	0.161186	8.00444e-15	1.18842e-13
ENSG00000132842	AP3B1	5:77339846	2.87552e-19	-0.0961173	8.28844e-15	1.2287e-13
ENSG00000196967	ZNF585A	19:37654976	9.39683e-20	-0.114852	9.12662e-15	1.35192e-13
ENSG00000106066	CPVL	7:29187946	3.94569e-19	0.214993	9.15615e-15	1.35525e-13
ENSG00000116885	OSCP1	1:36895790	2.9258e-19	0.123127	9.52953e-15	1.40944e-13
ENSG00000136003	ISCU	12:108908468	3.82543e-19	-0.148844	9.63065e-15	1.42331e-13
ENSG00000197614	MFAP5	12:8800566	7.7395e-20	0.189268	9.80547e-15	1.44804e-13
ENSG00000101017	CD40	20:44736796	4.94599e-19	0.16959	1.00357e-14	1.48091e-13
ENSG00000148396	SEC16A	9:139340802	4.49749e-19	-0.0859324	1.02783e-14	1.51555e-13
ENSG00000261371	PECAM1	17:62400000	5.57103e-19	-0.15144	1.03107e-14	1.51917e-13
ENSG00000157379	DHRS1	14:24758529	2.5185e-19	0.146883	1.08049e-14	1.59077e-13
ENSG00000166435	XRRA1	11:74740766	1.85926e-19	0.0758577	1.11677e-14	1.64293e-13
ENSG00000077458	FAM76B	11:95503636	5.26906e-19	-0.0872462	1.16524e-14	1.71293e-13
ENSG00000165819	METTL3	14:21973313	3.58696e-19	0.137213	1.17199e-14	1.72155e-13
ENSG00000134909	ARHGAP32	11:128994350	1.6146e-19	0.126541	1.21318e-14	1.7807e-13
ENSG00000153029	MR1	1:181025110	2.9153e-19	-0.171994	1.23536e-14	1.81188e-13
ENSG00000160408	ST6GALNAC6	9:130702477	2.6652e-19	0.120714	1.24145e-14	1.81943e-13
ENSG00000170266	GLB1	3:33114744	2.98715e-19	0.0673498	1.2443e-14	1.82223e-13
ENSG00000065600	TMEM206	1:212498198	2.58221e-19	-0.10924	1.32966e-14	1.94255e-13
ENSG00000147883	CDKN2B	9:22008026	2.69197e-19	0.199447	1.33048e-14	1.94255e-13
ENSG00000116584	ARHGEF2	1:155959303	7.76677e-19	0.105967	1.41551e-14	2.06513e-13
ENSG00000151715	TMEM45B	11:129667292	8.8857e-19	-0.235216	1.42555e-14	2.07821e-13
ENSG00000176125	UFSP1	7:100458795	2.21115e-19	-0.0545508	1.5199e-14	2.21242e-13
ENSG00000160392	C19orf47	19:40836872	3.75732e-19	-0.079106	1.53296e-14	2.22975e-13
ENSG00000198270	TMEM116	12:112598321	6.31474e-19	0.153485	1.53486e-14	2.23084e-13
ENSG00000214113	LYRM4	6:5115596	2.7937e-19	0.102759	1.54865e-14	2.24919e-13
ENSG00000186340	THBS2	6:169663638	1.04292e-19	-0.230908	1.59289e-14	2.31171e-13
ENSG00000089063	TMEM230	20:5075777	6.53943e-19	0.0834852	1.68374e-14	2.44172e-13
ENSG00000050748	MAPK9	5:179712754	5.39128e-19	-0.0920066	1.6938e-14	2.45447e-13
ENSG00000130811	EIF3G	19:10220714	4.70228e-19	0.194559	1.72428e-14	2.49676e-13
ENSG00000104324	CPQ	8:97847358	2.05056e-19	0.110632	1.75809e-14	2.54382e-13
ENSG00000122218	COPA	1:160238640	6.05779e-19	-0.0802181	1.81092e-14	2.6183e-13
ENSG00000132603	NIP7	16:69375841	2.31926e-19	-0.0739279	1.83888e-14	2.65475e-13
ENSG00000171051	FPR1	19:52255196	5.01407e-19	0.18867	1.8687e-14	2.69579e-13
ENSG00000180008	SOCS4	14:55498451	7.30573e-19	0.152661	1.88174e-14	2.71258e-13
ENSG00000100106	TRIOBP	22:38170026	1.11964e-18	0.10277	1.88355e-14	2.71316e-13
ENSG00000154710	RABGEF1	7:66193117	9.60861e-20	-0.192519	2.02467e-14	2.91427e-13
ENSG00000122692	SMU1	9:33026572	8.90571e-19	-0.0672641	2.15173e-14	3.09485e-13
ENSG00000156011	PSD3	8:19067578	2.14542e-19	0.126002	2.24908e-14	3.23246e-13
ENSG00000108064	TFAM	10:60156166	1.28648e-18	0.135357	2.38488e-14	3.42509e-13
ENSG00000141540	TTYH2	17:72288399	7.00666e-19	-0.126154	2.39869e-14	3.44237e-13
ENSG00000096433	ITPR3	6:33599759	1.31972e-19	0.0978699	2.4082e-14	3.45345e-13
ENSG00000172638	EFEMP2	11:65663606	1.76109e-19	0.101285	2.57319e-14	3.67914e-13
ENSG00000160961	ZNF333	19:14805519	6.51966e-19	-0.0724063	2.59e-14	3.70044e-13
ENSG00000186395	KRT10	17:38957002	6.75217e-19	0.138613	2.59945e-14	3.7112e-13
ENSG00000116678	LEPR	1:65990422	3.04824e-19	-0.163367	2.62157e-14	3.74001e-13
ENSG00000167461	RAB8A	19:16244226	1.08928e-18	-0.104822	2.65749e-14	3.78846e-13
ENSG00000203705	TATDN3	1:212879288	7.6489e-19	-0.164833	2.77757e-14	3.95673e-13
ENSG00000183576	SETD3	14:99949522	1.13856e-18	0.0557817	2.93164e-14	4.17313e-13
ENSG00000125870	SNRPB2	20:16710791	4.37238e-19	-0.219091	2.93536e-14	4.17535e-13
ENSG00000166140	ZFYVE19	15:41099163	8.50484e-19	-0.0867654	2.99913e-14	4.26292e-13
ENSG00000118849	RARRES1	3:158471681	3.98558e-19	-0.465451	3.40377e-14	4.83097e-13
ENSG00000160953	PWWP3A	19:1377173	2.33093e-18	-0.116986	3.52026e-14	4.99264e-13
ENSG00000129667	RHBDF2	17:74479814	8.80859e-19	0.101866	3.52906e-14	5.00145e-13
ENSG00000115866	DARS	2:136561735	2.4673e-19	0.140458	3.56205e-14	5.0445e-13
ENSG00000162645	GBP2	1:89828159	1.45141e-18	-0.186724	3.58428e-14	5.06695e-13
ENSG00000137403	HLA-F	6:29691772	8.61777e-21	-0.15787	3.58495e-14	5.06695e-13
ENSG00000147894	C9orf72	9:27558186	8.07134e-19	0.107279	3.72399e-14	5.25843e-13
ENSG00000100395	L3MBTL2	22:41593873	1.83875e-19	0.0756056	3.88138e-14	5.47667e-13
ENSG00000065000	AP3D1	19:2116649	1.68813e-18	-0.0974208	3.93854e-14	5.55327e-13
ENSG00000100889	PCK2	14:24527672	3.01861e-18	0.122852	4.07888e-14	5.74696e-13
ENSG00000185669	SNAI3	16:88758518	7.39897e-19	0.0902147	4.09438e-14	5.76459e-13
ENSG00000158985	CDC42SE2	5:130628103	4.45518e-19	-0.181492	4.20225e-14	5.91216e-13
ENSG00000101574	METTL4	18:2535814	1.0925e-18	0.0692354	4.20988e-14	5.91859e-13
ENSG00000203724	C1orf53	1:197872019	1.00509e-18	-0.0919278	4.24793e-14	5.96774e-13
ENSG00000130489	SCO2	22:50971752	9.65098e-19	-0.169501	4.29426e-14	6.02845e-13
ENSG00000007129	CEACAM21	19:42092815	1.98758e-18	0.0796281	4.39086e-14	6.15512e-13
ENSG00000026103	FAS	10:90755056	2.42115e-18	0.125886	4.46014e-14	6.24771e-13
ENSG00000180917	CMTR2	16:71258937	3.31161e-19	0.103267	4.58895e-14	6.42349e-13
ENSG00000099377	HSD3B7	16:31006972	8.11314e-19	-0.137212	5.07047e-14	7.09237e-13
ENSG00000172273	HINFP	11:118993549	1.59037e-18	-0.0904106	5.09815e-14	7.12593e-13
ENSG00000111843	TMEM14C	6:10723449	1.42275e-18	0.142457	5.1452e-14	7.1865e-13
ENSG00000014257	ACPP	3:132064747	1.89944e-18	-0.143365	5.59291e-14	7.80619e-13
ENSG00000102804	TSC22D1	13:44887242	3.7621e-18	0.146132	5.60785e-14	7.8214e-13
ENSG00000204160	ZDHHC18	1:27056643	1.31782e-18	0.170928	5.65693e-14	7.88416e-13
ENSG00000179362	HMGN2P46	15:45740911	1.61029e-18	0.106277	5.78498e-14	8.05682e-13
ENSG00000170873	MTSS1	8:125776935	3.11754e-18	0.201913	5.79466e-14	8.06449e-13
ENSG00000124383	MPHOSPH10	2:71340385	1.5576e-18	0.0973029	6.18223e-14	8.5915e-13
ENSG00000163545	NUAK2	1:205292964	1.77185e-18	-0.124418	6.2123e-14	8.62709e-13
ENSG00000117009	KMO	1:241754836	1.84656e-18	0.224723	6.22236e-14	8.63486e-13
ENSG00000182648	LINC01006	7:156448143	1.28142e-18	-0.0674845	6.40364e-14	8.86733e-13
ENSG00000101160	CTSZ	20:57565943	2.78428e-18	0.124966	6.9831e-14	9.6628e-13
ENSG00000167515	TRAPPC2L	16:88927221	8.19993e-19	-0.0831505	7.39162e-14	1.02089e-12
ENSG00000196396	PTPN1	20:49166548	2.35898e-18	-0.176213	7.39361e-14	1.02089e-12
ENSG00000116717	GADD45A	1:68080192	1.97574e-18	-0.213497	7.65087e-14	1.05491e-12
ENSG00000182093	WRB	21:40769017	3.09023e-18	0.108392	7.65709e-14	1.05501e-12
ENSG00000169385	RNASE2	14:21359808	4.99657e-18	0.233937	7.87366e-14	1.08408e-12
ENSG00000166439	RNF169	11:74631702	2.85576e-18	-0.0677234	7.96559e-14	1.09518e-12
ENSG00000099326	MZF1	19:59023174	2.01116e-18	-0.127219	7.96093e-14	1.09518e-12
ENSG00000172469	MANEA	6:96051383	3.57556e-18	-0.0860366	8.08555e-14	1.11088e-12
ENSG00000106034	CPED1	7:120664626	1.8822e-18	-0.184986	8.56798e-14	1.17549e-12
ENSG00000135723	FHOD1	16:67447800	2.39212e-18	-0.224392	8.61933e-14	1.1817e-12
ENSG00000197561	ELANE	19:850733	1.28501e-20	0.254034	8.64033e-14	1.18373e-12
ENSG00000198879	SFMBT2	10:7500985	2.93337e-18	0.0840604	8.85761e-14	1.21264e-12
ENSG00000156795	WDYHV1	8:124469495	4.3305e-18	0.0740692	8.9914e-14	1.23009e-12
ENSG00000137094	DNAJB5	9:34988605	9.99429e-19	0.282238	9.09287e-14	1.24309e-12
ENSG00000175591	P2RY2	11:72953954	3.90975e-18	0.1847	9.35093e-14	1.27747e-12
ENSG00000186532	SMYD4	17:1684953	3.80564e-18	0.0976917	9.37193e-14	1.27943e-12
ENSG00000163703	CRELD1	3:9979660	1.53704e-18	0.0505062	9.64829e-14	1.3153e-12
ENSG00000106588	PSMA2	7:42975857	2.2932e-18	-0.12345	9.79492e-14	1.33435e-12
ENSG00000105223	PLD3	19:40869526	3.11325e-18	0.262305	1.01153e-13	1.37702e-12
ENSG00000271303	SRXN1	20:632567	5.39612e-18	-0.142456	1.02082e-13	1.38869e-12
ENSG00000135124	P2RX4	12:121631100	3.43693e-18	0.190527	1.02346e-13	1.39131e-12
ENSG00000170542	SERPINB9	6:2881969	3.49511e-18	0.139848	1.02786e-13	1.3963e-12
ENSG00000112685	EXOC2	6:542159	5.26275e-18	-0.0800176	1.09759e-13	1.48998e-12
ENSG00000168528	SERINC2	1:31881637	7.86966e-18	-0.121267	1.09869e-13	1.49043e-12
ENSG00000149679	CABLES2	20:60985627	4.46835e-18	0.0690231	1.11859e-13	1.51636e-12
ENSG00000138363	ATIC	2:216176807	2.83581e-18	0.123164	1.16987e-13	1.58476e-12
ENSG00000118507	AKAP7	6:131460928	8.60843e-18	-0.104188	1.25013e-13	1.6923e-12
ENSG00000131669	NINJ1	9:95894964	2.26812e-18	-0.0854137	1.28911e-13	1.74263e-12
ENSG00000064115	TM7SF3	12:27153533	2.04881e-18	-0.187825	1.30169e-13	1.75841e-12
ENSG00000003056	M6PR	12:9082581	4.96843e-18	-0.158743	1.35354e-13	1.82717e-12
ENSG00000198018	ENTPD7	10:101386467	6.09055e-18	-0.0778317	1.36511e-13	1.8415e-12
ENSG00000214274	ANG	14:21197244	4.08417e-18	-0.208685	1.36939e-13	1.84599e-12
ENSG00000165322	ARHGAP12	10:32223728	3.96587e-18	-0.0837627	1.40009e-13	1.88606e-12
ENSG00000196218	RYR1	19:38987866	3.65497e-18	0.258352	1.4294e-13	1.9242e-12
ENSG00000160439	RDH13	19:55548086	6.67089e-18	0.0924775	1.44087e-13	1.93829e-12
ENSG00000138101	DTNB	2:25894250	3.59448e-18	-0.0502569	1.44384e-13	1.94094e-12
ENSG00000136279	DBNL	7:44094935	4.04678e-18	-0.170896	1.45698e-13	1.95724e-12
ENSG00000159692	CTBP1	4:1205667	4.4902e-18	0.0853196	1.53298e-13	2.0579e-12
ENSG00000100526	CDKN3	14:54863577	8.78805e-18	0.0740955	1.54345e-13	2.07052e-12
ENSG00000085365	SCAMP1	5:77805425	6.55246e-18	0.0915283	1.5698e-13	2.10441e-12
ENSG00000112357	PEX7	6:137206928	1.56439e-17	0.0840754	1.67129e-13	2.23736e-12
ENSG00000104998	IL27RA	19:14150303	1.08969e-17	-0.331818	1.67877e-13	2.24582e-12
ENSG00000079739	PGM1	1:63864386	1.33445e-17	-0.189815	1.68512e-13	2.25275e-12
ENSG00000178585	CTNNBIP1	1:9922430	1.2181e-17	0.111196	1.69309e-13	2.26184e-12
ENSG00000145555	MYO10	5:17095350	2.96914e-18	0.135846	1.7032e-13	2.27378e-12
ENSG00000135045	C9orf40	9:77557916	2.65581e-18	0.0905317	1.78502e-13	2.38136e-12
ENSG00000197119	SLC25A29	14:100792126	9.42664e-18	0.134268	1.88419e-13	2.51193e-12
ENSG00000158747	NBL1	1:19754727	1.18401e-18	0.0677217	1.88991e-13	2.51782e-12
ENSG00000135972	MRPS9	2:105658957	1.40307e-17	0.068553	1.90351e-13	2.53419e-12
ENSG00000182551	ADI1	2:3503229	5.32265e-18	0.155823	1.96513e-13	2.61443e-12
ENSG00000149743	TRPT1	11:63991581	8.15587e-18	0.186742	1.98126e-13	2.63408e-12
ENSG00000214253	FIS1	7:100862209	2.77081e-18	-0.189906	2.00604e-13	2.66519e-12
ENSG00000136100	VPS36	13:53009048	5.90844e-18	0.0777351	2.12402e-13	2.82e-12
ENSG00000115232	ITGA4	2:182315885	1.08385e-17	-0.0839438	2.13844e-13	2.83719e-12
ENSG00000132823	OSER1	20:42825929	1.4666e-17	0.11857	2.30387e-13	3.04831e-12
ENSG00000163472	TMEM79	1:156275281	2.91709e-17	-0.108178	2.34874e-13	3.10555e-12
ENSG00000164535	DAGLB	7:6462203	6.28144e-18	-0.107487	2.35697e-13	3.1143e-12
ENSG00000175662	TOM1L2	17:17750907	6.17476e-18	0.0589732	2.50091e-13	3.30224e-12
ENSG00000130348	QRSL1	6:107102022	1.37743e-17	-0.0363517	2.56106e-13	3.37935e-12
ENSG00000115935	WIPF1	2:175529967	6.75426e-18	0.0815322	2.57686e-13	3.39788e-12
ENSG00000174106	LEMD3	12:65562208	1.70145e-17	0.0892922	2.59604e-13	3.42084e-12
ENSG00000162746	FCRLB	1:161684981	6.27122e-18	-0.258583	2.71164e-13	3.57073e-12
ENSG00000141503	MINK1	17:4801163	5.00757e-18	0.0641221	2.87939e-13	3.78905e-12
ENSG00000070731	ST6GALNAC2	17:74575914	1.45116e-17	0.218979	2.96703e-13	3.90172e-12
ENSG00000169087	HSPBAP1	3:122449657	9.99316e-18	0.11077	2.97186e-13	3.90541e-12
ENSG00000151650	VENTX	10:135056464	1.388e-17	-0.272724	2.99603e-13	3.9345e-12
ENSG00000114013	CD86	3:121649526	7.68616e-18	-0.218865	3.00118e-13	3.93859e-12
ENSG00000183307	TMEM121B	22:17597713	1.44622e-17	-0.196556	3.01019e-13	3.94773e-12
ENSG00000170776	AKAP13	15:86205478	1.0096e-17	0.261348	3.06959e-13	4.02018e-12
ENSG00000181915	ADO	10:64552607	2.81976e-17	-0.104273	3.12986e-13	4.09634e-12
ENSG00000111962	UST	6:149024900	5.38026e-18	0.0777675	3.22993e-13	4.22445e-12
ENSG00000241553	ARPC4	3:9829226	9.75469e-18	0.128813	3.28903e-13	4.29884e-12
ENSG00000174032	SLC25A30	13:45970108	2.18953e-17	0.0607941	3.29548e-13	4.30436e-12
ENSG00000171840	NINJ2	12:745697	2.02621e-17	-0.234875	3.30638e-13	4.31568e-12
ENSG00000089693	MLF2	12:6854843	3.21976e-17	0.0688207	3.32062e-13	4.33134e-12
ENSG00000189319	FAM53B	10:126417181	1.18151e-17	0.237503	3.37836e-13	4.40368e-12
ENSG00000155287	SLC25A28	10:101436718	1.8445e-17	0.0825703	3.39092e-13	4.4141e-12
ENSG00000124207	CSE1L	20:47705496	2.23923e-17	-0.0807969	3.46228e-13	4.50396e-12
ENSG00000104863	LIN7B	19:49617238	2.38308e-17	0.0601468	3.46696e-13	4.50701e-12
ENSG00000130731	METTL26	16:686337	9.01432e-18	0.130949	3.48756e-13	4.52891e-12
ENSG00000174080	CTSF	11:66340039	3.78347e-18	0.059329	3.49435e-13	4.53348e-12
ENSG00000166821	PEX11A	15:90231470	6.70508e-18	0.0601288	3.57178e-13	4.63082e-12
ENSG00000139620	KANSL2	12:49058156	2.36298e-17	0.0708482	3.58911e-13	4.65017e-12
ENSG00000116032	GRIN3B	19:1004710	1.9102e-17	-0.0604281	3.64626e-13	4.72105e-12
ENSG00000146066	HIGD2A	5:175827415	2.8963e-17	-0.0877431	3.66602e-13	4.74346e-12
ENSG00000141556	TBCD	17:80865406	9.09616e-18	-0.041579	3.70262e-13	4.78761e-12
ENSG00000274736	CCL23	17:34361416	1.31557e-17	0.469132	3.71476e-13	4.8001e-12
ENSG00000189227	C15orf61	15:67813371	1.76781e-17	0.103577	3.92469e-13	5.06798e-12
ENSG00000160299	PCNT	21:47803232	7.75029e-18	0.0987774	4.08778e-13	5.27505e-12
ENSG00000152784	PRDM8	4:81106327	4.06636e-17	0.1926	4.18249e-13	5.39367e-12
ENSG00000206449	MICB	6:31376217	1.64985e-19	-0.22541	4.21824e-13	5.43615e-12
ENSG00000074696	HACD3	15:66028590	1.80492e-17	0.129196	4.23037e-13	5.44815e-12
ENSG00000072609	CHFR	12:133481147	9.45889e-18	0.0881295	4.29451e-13	5.52707e-12
ENSG00000100060	MFNG	22:37882559	1.98422e-17	0.176104	4.31123e-13	5.5449e-12
ENSG00000100949	RABGGTA	14:24744182	2.75616e-17	-0.069184	4.32742e-13	5.55832e-12
ENSG00000114770	ABCC5	3:183740350	1.21374e-17	-0.090799	4.32657e-13	5.55832e-12
ENSG00000164430	CGAS	6:74134592	1.44526e-17	-0.132803	4.55266e-13	5.83213e-12
ENSG00000188690	UROS	10:127482764	2.05744e-17	-0.0827829	4.57935e-13	5.86243e-12
ENSG00000146085	MMUT	6:49420248	9.1865e-18	0.0905718	4.7363e-13	6.05935e-12
ENSG00000167220	HDHD2	18:44656759	1.60765e-17	0.184122	4.7574e-13	6.08232e-12
ENSG00000125618	PAX8	2:113993344	1.60835e-17	-0.0796029	5.14139e-13	6.5689e-12
ENSG00000133028	SCO1	17:10577573	3.32457e-17	-0.0707547	5.29155e-13	6.75183e-12
ENSG00000092203	TOX4	14:21977316	2.61976e-17	0.0776937	5.29091e-13	6.75183e-12
ENSG00000205643	CDPF1	22:46638216	4.29017e-17	0.0839986	5.31048e-13	6.77151e-12
ENSG00000152904	GGPS1	1:235510344	5.05058e-17	0.102847	5.4645e-13	6.96331e-12
ENSG00000163131	CTSS	1:150615094	3.2014e-17	0.100191	5.47188e-13	6.96813e-12
ENSG00000010072	SPRTN	1:231518541	1.7642e-17	-0.0381525	5.70449e-13	7.25956e-12
ENSG00000144959	NCEH1	3:172512670	1.62592e-17	-0.328642	5.81017e-13	7.38918e-12
ENSG00000142459	EVI5L	19:7864648	3.37046e-17	0.0990976	5.98292e-13	7.60388e-12
ENSG00000144182	LIPT1	2:99708247	1.92387e-17	0.0842159	6.23669e-13	7.91599e-12
ENSG00000114850	SSR3	3:156259966	1.38047e-17	0.0965606	6.40104e-13	8.11926e-12
ENSG00000089876	DHX32	10:127589202	3.74794e-17	-0.0750974	6.58393e-13	8.34577e-12
ENSG00000162885	B3GALNT2	1:235667186	3.30802e-17	0.0698655	6.61061e-13	8.3741e-12
ENSG00000176783	RUFY1	5:179034260	1.84535e-17	0.0782833	6.74573e-13	8.53967e-12
ENSG00000168765	GSTM4	1:110193645	3.19553e-17	-0.0730217	7.45531e-13	9.41329e-12
ENSG00000131849	ZNF132	19:58951693	2.50452e-17	-0.0398348	7.49415e-13	9.45616e-12
ENSG00000185262	UBALD2	17:74268619	3.82087e-17	0.0796223	7.75226e-13	9.76909e-12
ENSG00000204267	TAP2	6:32796793	2.19133e-18	-0.245529	7.83693e-13	9.86935e-12
ENSG00000228300	C19orf24	19:1271274	5.7731e-17	0.072431	7.89234e-13	9.93266e-12
ENSG00000136098	NEK3	13:52731004	3.62826e-17	0.0879554	8.09076e-13	1.01758e-11
ENSG00000182621	PLCB1	20:8189053	1.41725e-17	0.102403	8.11734e-13	1.02025e-11
ENSG00000196814	MVB12B	9:129188959	2.5391e-17	-0.209807	8.26036e-13	1.03756e-11
ENSG00000123700	KCNJ2	17:68331839	5.19044e-17	0.207681	8.37171e-13	1.05086e-11
ENSG00000110719	TCIRG1	11:67808116	3.09007e-17	0.113733	8.4276e-13	1.05719e-11
ENSG00000121236	TRIM6	11:5617896	3.02378e-17	-0.190086	8.52335e-13	1.06712e-11
ENSG00000171049	FPR2	19:52273257	1.90837e-17	-0.294043	8.51976e-13	1.06712e-11
ENSG00000171488	LRRC8C	1:90237262	6.01183e-17	0.0951133	8.55427e-13	1.0703e-11
ENSG00000124731	TREM1	6:41242200	8.13341e-17	-0.227511	8.70177e-13	1.08805e-11
ENSG00000107902	LHPP	10:126149715	2.0221e-17	-0.131942	9.13646e-13	1.14167e-11
ENSG00000166796	LDHC	11:18438504	4.48933e-17	0.0719121	9.19184e-13	1.14784e-11
ENSG00000155975	VPS37A	8:17146563	2.33582e-17	-0.0887397	9.9481e-13	1.24148e-11
ENSG00000075651	PLD1	3:171492859	6.87516e-17	-0.129912	1.05056e-12	1.30936e-11
ENSG00000126088	UROD	1:45466927	4.65039e-17	0.0849794	1.05531e-12	1.31444e-11
ENSG00000141068	KSR1	17:25849803	5.33498e-17	0.0574961	1.06938e-12	1.3311e-11
ENSG00000125755	SYMPK	19:46312068	3.33717e-17	0.128856	1.07556e-12	1.33793e-11
ENSG00000086619	ERO1B	1:236394926	4.21269e-17	-0.0790144	1.12374e-12	1.39697e-11
ENSG00000067167	TRAM1	8:71518548	7.081e-17	-0.0870496	1.12559e-12	1.39837e-11
ENSG00000163686	ABHD6	3:58217037	3.34118e-17	-0.118827	1.13315e-12	1.40686e-11
ENSG00000136068	FLNB	3:57947168	4.83745e-17	0.1329	1.17386e-12	1.45646e-11
ENSG00000167600	CYP2S1	19:41685239	4.12904e-17	-0.256485	1.24629e-12	1.54435e-11
ENSG00000135842	FAM129A	1:184856204	9.14474e-17	0.242352	1.27745e-12	1.58195e-11
ENSG00000140386	SCAPER	15:77203650	2.7463e-17	0.0667942	1.27916e-12	1.58305e-11
ENSG00000160714	UBE2Q1	1:154543215	3.95057e-17	0.157384	1.28214e-12	1.58572e-11
ENSG00000002549	LAP3	4:17652526	6.14154e-17	-0.144019	1.30271e-12	1.60911e-11
ENSG00000198964	SGMS1	10:52171498	6.9757e-17	0.0784844	1.3544e-12	1.67188e-11
ENSG00000134369	NAV1	1:201512996	5.94104e-17	-0.163365	1.35656e-12	1.67348e-11
ENSG00000138050	THUMPD2	2:40033272	3.78702e-17	-0.0628779	1.3693e-12	1.68812e-11
ENSG00000023191	RNH1	11:492677	1.93356e-17	-0.14042	1.37549e-12	1.69359e-11
ENSG00000221983	UBA52	19:18667281	7.65993e-17	0.103298	1.37699e-12	1.69436e-11
ENSG00000148288	GBGT1	9:136029645	8.67476e-17	-0.185648	1.43954e-12	1.76907e-11
ENSG00000177885	GRB2	17:73309338	1.05428e-16	-0.131512	1.50614e-12	1.84857e-11
ENSG00000163412	EIF4E3	3:71829467	4.41992e-17	-0.209812	1.51229e-12	1.85494e-11
ENSG00000179941	BBS10	12:76731688	7.05058e-17	0.051239	1.56472e-12	1.91682e-11
ENSG00000121552	CSTA	3:122048644	8.59907e-17	-0.211727	1.62569e-12	1.99025e-11
ENSG00000169371	SNUPN	15:75923379	9.12022e-17	-0.109431	1.67386e-12	2.04792e-11
ENSG00000175305	CCNE2	8:95875676	2.72659e-17	0.155626	1.6908e-12	2.06734e-11
ENSG00000168036	CTNNB1	3:41258048	1.51526e-16	-0.140306	1.74332e-12	2.12886e-11
ENSG00000100439	ABHD4	14:23067931	8.52468e-17	0.0818883	1.75433e-12	2.14095e-11
ENSG00000137767	SQOR	15:45946237	1.25594e-16	-0.177195	1.79432e-12	2.18838e-11
ENSG00000133393	FOPNL	16:15978445	7.32249e-17	0.156626	1.86765e-12	2.27637e-11
ENSG00000095485	CWF19L1	10:102000701	1.20311e-16	0.0843164	1.91462e-12	2.33215e-11
ENSG00000166523	CLEC4E	12:8693418	9.14341e-17	0.156814	1.93022e-12	2.34967e-11
ENSG00000118257	NRP2	2:206610502	6.12166e-17	-0.105329	1.94067e-12	2.36091e-11
ENSG00000120519	SLC10A7	4:147176097	6.68354e-17	0.0803901	1.94531e-12	2.36506e-11
ENSG00000149591	TAGLN	11:116843425	3.47538e-17	0.0986208	2.00371e-12	2.433e-11
ENSG00000163956	LRPAP1	4:3514539	8.15476e-17	-0.109753	2.09757e-12	2.54538e-11
ENSG00000133612	AGAP3	7:150786061	2.8299e-16	0.12591	2.1162e-12	2.56637e-11
ENSG00000101361	NOP56	20:2633296	1.60555e-16	0.117209	2.11825e-12	2.56725e-11
ENSG00000177082	WDR73	15:85193015	1.82443e-17	0.109022	2.23417e-12	2.70604e-11
ENSG00000183023	SLC8A1	2:40681110	6.31153e-17	-0.057502	2.24443e-12	2.71677e-11
ENSG00000103197	TSC2	16:2138584	1.04042e-16	-0.111095	2.29123e-12	2.77168e-11
ENSG00000137500	CCDC90B	11:82950739	9.02133e-17	0.076809	2.34102e-12	2.83014e-11
ENSG00000147459	DOCK5	8:25270116	1.42559e-16	0.131276	2.41576e-12	2.91503e-11
ENSG00000154217	PITPNC1	17:65395892	1.14597e-16	0.138763	2.48515e-12	2.99689e-11
ENSG00000172530	BANP	16:88055028	6.3594e-17	0.1401	2.51578e-12	3.03193e-11
ENSG00000092621	PHGDH	1:120255370	9.40476e-17	0.143056	2.53438e-12	3.05244e-11
ENSG00000178695	KCTD12	13:77448459	1.57098e-16	-0.189238	2.54275e-12	3.06062e-11
ENSG00000169490	TM2D2	8:38847015	1.14061e-16	-0.0789278	2.62348e-12	3.15386e-11
ENSG00000164880	INTS1	7:1527687	6.90002e-17	-0.102137	2.63791e-12	3.16924e-11
ENSG00000129562	DAD1	14:23042478	1.36126e-16	0.102229	2.72017e-12	3.26401e-11
ENSG00000164548	TRA2A	7:23512817	5.98189e-17	-0.120798	2.7804e-12	3.33215e-11
ENSG00000182511	FES	15:91423543	1.18675e-16	-0.134037	2.89593e-12	3.46845e-11
ENSG00000096872	IFT74	9:26992506	7.67191e-17	-0.10629	2.89786e-12	3.46861e-11
ENSG00000182670	TTC3	21:38445095	3.19043e-16	0.0958069	2.90207e-12	3.4715e-11
ENSG00000023445	BIRC3	11:102195124	1.5482e-16	-0.349414	2.96914e-12	3.54734e-11
ENSG00000214530	STARD10	11:72506324	2.65543e-16	0.131196	3.01242e-12	3.59683e-11
ENSG00000082212	ME2	18:48403560	1.95473e-16	0.118163	3.06563e-12	3.6581e-11
ENSG00000060762	MPC1	6:166672572	1.86339e-16	0.092847	3.19435e-12	3.80935e-11
ENSG00000130347	RTN4IP1	6:107077502	2.22969e-16	0.0639176	3.30783e-12	3.94224e-11
ENSG00000116729	WLS	1:68803646	1.95911e-16	-0.185431	3.40759e-12	4.05863e-11
ENSG00000243646	IL10RB	21:34638859	2.2218e-16	-0.155206	3.53195e-12	4.20416e-11
ENSG00000148297	MED22	9:136197834	1.40287e-16	0.0893529	3.58704e-12	4.26711e-11
ENSG00000138600	SPPL2A	15:51108078	7.33221e-17	0.0864438	3.60645e-12	4.28756e-11
ENSG00000106263	EIF3B	7:2394991	1.17471e-16	-0.074494	3.61025e-12	4.28944e-11
ENSG00000109743	BST1	4:15737882	1.92741e-16	-0.0936031	3.73169e-12	4.42829e-11
ENSG00000197982	C1orf122	1:38298876	3.87972e-16	0.111907	3.79539e-12	4.50111e-11
ENSG00000159593	NAE1	16:66765585	3.71582e-16	-0.135409	3.82587e-12	4.53448e-11
ENSG00000234199	LINC01191	2:114694830	2.41674e-16	-0.0968576	4.01159e-12	4.75168e-11
ENSG00000023572	GLRX2	1:193073782	3.13874e-16	-0.192302	4.03633e-12	4.77806e-11
ENSG00000226950	DANCR	4:53575667	1.97349e-16	0.145261	4.07047e-12	4.81258e-11
ENSG00000175348	TMEM9B	11:9010134	2.06068e-16	-0.134464	4.18348e-12	4.94317e-11
ENSG00000068097	HEATR6	17:58210784	3.37254e-16	0.201011	4.21152e-12	4.97326e-11
ENSG00000129467	ADCY4	14:24799024	2.0352e-16	-0.0880178	4.23246e-12	4.99494e-11
ENSG00000214106	PAXIP1-AS2	7:154715109	2.48454e-16	0.104738	4.2784e-12	5.04607e-11
ENSG00000244509	APOBEC3C	22:39414904	4.67755e-16	0.0728387	4.45101e-12	5.24645e-11
ENSG00000077147	TM9SF3	10:98320693	2.34178e-16	0.0971498	4.79516e-12	5.64179e-11
ENSG00000106305	AIMP2	7:6116799	1.17325e-16	-0.0723832	4.82406e-12	5.67234e-11
ENSG00000143643	TTC13	1:231152137	3.52327e-16	-0.0694847	4.85676e-12	5.70385e-11
ENSG00000130529	TRPM4	19:49666573	3.6741e-16	0.19032	4.97584e-12	5.84015e-11
ENSG00000167074	TEF	22:41779971	1.1916e-16	0.0691299	5.07864e-12	5.95719e-11
ENSG00000109047	RCVRN	17:9816452	6.12949e-16	-0.0569123	5.36202e-12	6.28578e-11
ENSG00000105825	TFPI2	7:93668153	1.10074e-16	0.174382	5.56758e-12	6.52279e-11
ENSG00000197013	ZNF429	19:21710881	1.41287e-16	0.0502158	5.83172e-12	6.82811e-11
ENSG00000132819	RBM38	20:55997153	5.01028e-16	0.18082	5.96708e-12	6.97406e-11
ENSG00000105771	SMG9	19:44270925	6.43056e-16	0.0963956	5.96081e-12	6.97406e-11
ENSG00000058063	ATP11B	3:182506463	5.11031e-16	0.096107	5.96719e-12	6.97406e-11
ENSG00000172590	MRPL52	14:23299135	3.39787e-16	-0.108361	6.05894e-12	7.07274e-11
ENSG00000013392	RWDD2A	6:83908232	4.28848e-16	-0.09533	6.1691e-12	7.19531e-11
ENSG00000132329	RAMP1	2:238804906	8.56727e-17	0.099295	6.17139e-12	7.19531e-11
ENSG00000093072	ADA2	22:17697428	3.61355e-16	0.0872877	6.18016e-12	7.20119e-11
ENSG00000167543	TP53I13	17:27897131	4.68096e-16	0.104555	6.29593e-12	7.33167e-11
ENSG00000204348	DXO	6:32047268	4.75641e-18	-0.174635	6.36859e-12	7.41182e-11
ENSG00000136371	MTHFS	15:80185687	4.32691e-16	-0.182678	6.45079e-12	7.49846e-11
ENSG00000134283	PPHLN1	12:42698690	4.65411e-16	0.0881174	6.58258e-12	7.64246e-11
ENSG00000142867	BCL10	1:85732941	2.93088e-16	0.0757605	6.82702e-12	7.912e-11
ENSG00000101782	RIOK3	18:21053204	7.10931e-16	0.0872065	7.01398e-12	8.1238e-11
ENSG00000137801	THBS1	15:39668870	1.9909e-16	0.310474	7.09082e-12	8.20788e-11
ENSG00000196083	IL1RAP	3:190348515	3.82378e-16	-0.101708	7.14169e-12	8.26182e-11
ENSG00000205978	NYNRIN	14:24869512	1.91458e-16	0.0552641	7.3029e-12	8.44326e-11
ENSG00000171863	RPS7	2:3627302	2.38047e-16	0.160264	7.39717e-12	8.54714e-11
ENSG00000235750	KIAA0040	1:175114473	8.57952e-16	-0.0811239	7.76766e-12	8.96451e-11
ENSG00000140575	IQGAP1	15:91009484	2.77356e-16	0.112569	7.86241e-12	9.06844e-11
ENSG00000134452	FBH1	10:5945672	3.48448e-16	-0.0694304	7.8973e-12	9.10326e-11
ENSG00000120910	PPP3CC	8:22324577	5.55843e-16	0.084524	7.9269e-12	9.13193e-11
ENSG00000258818	RNASE4	14:21138148	3.51354e-16	0.392034	8.06069e-12	9.28053e-11
ENSG00000071243	ING3	7:120570985	8.30913e-16	-0.0772132	8.31001e-12	9.56188e-11
ENSG00000149548	CCDC15	11:124823981	4.33979e-16	0.088727	8.41771e-12	9.68005e-11
ENSG00000117226	GBP3	1:89474818	1.54396e-16	-0.0609236	8.5143e-12	9.7853e-11
ENSG00000248098	BCKDHA	19:41918054	7.62338e-16	0.0734361	8.68911e-12	9.97434e-11
ENSG00000180694	TMEM64	8:91474599	6.83026e-16	-0.0655008	8.82109e-12	1.01198e-10
ENSG00000131196	NFATC1	18:77202793	3.58969e-16	0.123404	8.86306e-12	1.0162e-10
ENSG00000181523	SGSH	17:78184679	5.70647e-16	0.235665	9.06301e-12	1.0385e-10
ENSG00000105875	WDR91	7:134939047	5.61883e-16	-0.0860555	9.16015e-12	1.04901e-10
ENSG00000172466	ZNF24	18:32915176	1.09176e-15	-0.136396	9.22752e-12	1.0561e-10
ENSG00000165997	ARL5B	10:18929138	2.8192e-16	-0.0783807	9.6701e-12	1.1061e-10
ENSG00000178202	KDELC2	11:108369173	4.40329e-16	-0.0658992	9.79652e-12	1.1199e-10
ENSG00000108256	NUFIP2	17:27588806	1.02366e-15	0.113472	1.00994e-11	1.15316e-10
ENSG00000161010	MRNIP	5:179335060	6.35186e-16	0.141571	1.01171e-11	1.1545e-10
ENSG00000204577	LILRB3	19:54732682	3.93119e-16	-0.127476	1.02748e-11	1.1718e-10
ENSG00000135631	RAB11FIP5	2:73337088	9.21214e-16	0.0837559	1.03766e-11	1.18272e-10
ENSG00000152409	JMY	5:78617534	7.11021e-16	-0.0326713	1.07442e-11	1.22389e-10
ENSG00000072694	FCGR2B	1:161617341	5.27287e-16	0.335792	1.08053e-11	1.23013e-10
ENSG00000185324	CDK10	16:89708267	1.3778e-16	-0.18756	1.11745e-11	1.27141e-10
ENSG00000153071	DAB2	5:39378115	5.06928e-16	-0.122365	1.14023e-11	1.29657e-10
ENSG00000131899	LLGL1	17:18121926	7.58341e-16	-0.101953	1.14363e-11	1.29967e-10
ENSG00000170633	RNF34	12:121867257	6.572e-16	0.0901229	1.14937e-11	1.30542e-10
ENSG00000161542	PRPSAP1	17:74364861	5.83715e-16	0.166293	1.15006e-11	1.30544e-10
ENSG00000059691	GATB	4:152729035	8.77442e-16	0.06315	1.20968e-11	1.37231e-10
ENSG00000099250	NRP1	10:33706415	9.41396e-16	0.234831	1.21746e-11	1.37952e-10
ENSG00000170175	CHRNB1	17:7355621	4.82272e-16	0.103764	1.23723e-11	1.40028e-10
ENSG00000123191	ATP7B	13:52603241	5.46505e-16	-0.061294	1.23874e-11	1.40116e-10
ENSG00000281005	LINC00921	16:3316340	1.12933e-15	-0.0974881	1.25202e-11	1.41536e-10
ENSG00000180398	MCFD2	2:47136950	1.02978e-15	-0.119856	1.25924e-11	1.42269e-10
ENSG00000070081	NUCB2	11:17356826	9.55113e-16	0.295829	1.31872e-11	1.48902e-10
ENSG00000064666	CNN2	19:1055718	7.39735e-16	-0.139799	1.32744e-11	1.49799e-10
ENSG00000162723	SLAMF9	1:159907362	1.3752e-15	0.231513	1.32985e-11	1.49983e-10
ENSG00000188290	HES4	1:930923	9.51229e-16	-0.244251	1.36182e-11	1.53499e-10
ENSG00000022840	RNF10	12:120906910	9.37068e-16	0.0783135	1.3737e-11	1.54748e-10
ENSG00000163823	CCR1	3:46258902	6.66414e-16	-0.122126	1.37876e-11	1.55228e-10
ENSG00000113108	APBB3	5:139950858	8.67586e-16	-0.1643	1.38853e-11	1.56237e-10
ENSG00000085491	SLC25A24	1:108742123	2.372e-15	0.0677794	1.4105e-11	1.58616e-10
ENSG00000174837	ADGRE1	19:6907203	1.00607e-15	0.233565	1.42388e-11	1.60028e-10
ENSG00000106049	HIBADH	7:27907998	8.16893e-16	-0.111303	1.43808e-11	1.6153e-10
ENSG00000140829	DHX38	16:72148339	6.05914e-16	0.0713453	1.47085e-11	1.65115e-10
ENSG00000196562	SULF2	20:46290250	1.16305e-15	-0.219151	1.4928e-11	1.67482e-10
ENSG00000137547	MRPL15	8:55074713	1.70031e-15	-0.123391	1.50274e-11	1.68499e-10
ENSG00000160410	SHKBP1	19:41091145	1.08081e-15	-0.0914732	1.53395e-11	1.71899e-10
ENSG00000233948	TRIM27	6:28896914	6.68612e-17	0.0834191	1.5635e-11	1.75109e-10
ENSG00000101310	SEC23B	20:18447124	7.48512e-16	0.136503	1.6014e-11	1.7925e-10
ENSG00000205464	ATP6AP1L	5:81568934	8.7451e-16	0.0393518	1.62139e-11	1.81277e-10
ENSG00000100426	ZBED4	22:50239154	6.9415e-16	0.135592	1.62981e-11	1.82008e-10
ENSG00000142733	MAP3K6	1:27845119	1.77159e-15	-0.311011	1.64436e-11	1.83527e-10
ENSG00000138303	ASCC1	10:73849472	1.64803e-15	-0.0666325	1.664e-11	1.85505e-10
ENSG00000109501	WFS1	4:6255984	7.86055e-16	0.174501	1.68354e-11	1.87467e-10
ENSG00000063854	HAGH	16:1911134	8.38078e-16	0.124265	1.87132e-11	2.08137e-10
ENSG00000171604	CXXC5	5:139037130	3.49587e-15	-0.107945	1.8812e-11	2.09116e-10
ENSG00000071073	MGAT4A	2:99382537	1.1642e-15	-0.19384	1.90493e-11	2.11632e-10
ENSG00000135297	MTO1	6:74226318	9.64783e-16	0.0827075	1.94973e-11	2.1636e-10
ENSG00000164258	NDUFS4	5:52851870	1.02833e-15	0.0885043	1.97266e-11	2.18779e-10
ENSG00000101608	MYL12A	18:3258733	2.11366e-15	0.171158	2.0339e-11	2.25313e-10
ENSG00000180773	SLC36A4	11:92959249	1.97967e-15	0.12623	2.09316e-11	2.31744e-10
ENSG00000080371	RAB21	12:72192167	2.39782e-15	0.103469	2.11236e-11	2.33736e-10
ENSG00000127720	METTL25	12:82870198	2.31683e-15	0.0976534	2.16623e-11	2.39535e-10
ENSG00000105612	DNASE2	19:12992579	2.93695e-15	0.148104	2.42381e-11	2.67586e-10
ENSG00000100147	CCDC134	22:42198537	1.45117e-15	0.0671526	2.48515e-11	2.74201e-10
ENSG00000009307	CSDE1	1:115259599	2.01622e-15	0.0911177	2.52485e-11	2.78423e-10
ENSG00000129450	SIGLEC9	19:51640330	1.67541e-15	0.197302	2.55733e-11	2.81844e-10
ENSG00000159202	UBE2Z	17:47027118	1.20387e-15	-0.119508	2.56056e-11	2.82039e-10
ENSG00000221838	AP4M1	7:99704827	1.77383e-15	-0.0451377	2.5722e-11	2.8316e-10
ENSG00000130640	TUBGCP2	10:135165255	1.00053e-15	-0.187709	2.61376e-11	2.87571e-10
ENSG00000162430	SELENON	1:26131188	1.7346e-15	0.135034	2.70803e-11	2.97604e-10
ENSG00000136828	RALGPS1	9:129660977	4.04395e-15	-0.0639015	2.73106e-11	2.99964e-10
ENSG00000164615	CAMLG	5:134036784	1.62199e-15	0.10351	2.74508e-11	3.01333e-10
ENSG00000160013	PTGIR	19:47129302	2.24719e-15	-0.144884	2.76731e-11	3.03601e-10
ENSG00000166825	ANPEP	15:90380039	1.87913e-15	0.150903	2.82417e-11	3.09663e-10
ENSG00000186132	C2orf76	2:120052376	2.16013e-15	0.0869744	2.86268e-11	3.1353e-10
ENSG00000160179	ABCG1	21:43620250	1.41203e-15	0.358558	2.87239e-11	3.14415e-10
ENSG00000027075	PRKCH	14:61818660	2.25989e-15	-0.158981	3.01201e-11	3.29325e-10
ENSG00000168904	LRRC28	15:99925274	2.50566e-15	-0.132686	3.05563e-11	3.33906e-10
ENSG00000123908	AGO2	8:141544459	2.79888e-15	0.139412	3.08207e-11	3.36605e-10
ENSG00000168961	LGALS9	17:25958791	3.11539e-15	-0.121132	3.08565e-11	3.36806e-10
ENSG00000113971	NPHP3	3:132447257	1.68834e-15	-0.0765412	3.16594e-11	3.45374e-10
ENSG00000183060	LYSMD4	15:100273422	1.63945e-15	-0.0819923	3.22457e-11	3.51572e-10
ENSG00000175895	PLEKHF2	8:96194737	2.41568e-15	-0.0695721	3.24552e-11	3.53657e-10
ENSG00000183828	NUDT14	14:105623512	3.91299e-15	0.107923	3.36229e-11	3.66174e-10
ENSG00000169896	ITGAM	16:31330161	3.27961e-15	0.195096	3.39323e-11	3.69336e-10
ENSG00000136238	RAC1	7:6456091	1.04745e-15	-0.0727246	3.40435e-11	3.70338e-10
ENSG00000075399	VPS9D1	16:89785820	1.00922e-15	0.119487	3.44561e-11	3.74615e-10
ENSG00000140025	EFCAB11	14:90343196	2.97522e-15	-0.145422	3.46583e-11	3.76602e-10
ENSG00000257704	INAFM1	19:47774329	2.30078e-15	0.099295	3.47221e-11	3.77083e-10
ENSG00000138078	PREPL	2:44580079	1.6613e-15	0.155336	3.53218e-11	3.83381e-10
ENSG00000104823	ECH1	19:39349657	2.01727e-15	-0.0832866	3.58256e-11	3.88631e-10
ENSG00000196189	SEMA4A	1:156150052	6.61239e-15	0.110338	3.67273e-11	3.98189e-10
ENSG00000182957	SPATA13	13:24849105	2.04123e-15	-0.210522	3.6933e-11	4.00194e-10
ENSG00000180543	TSPYL5	8:98271834	2.08752e-15	0.139001	3.7262e-11	4.03533e-10
ENSG00000010539	ZNF200	16:3338167	4.90184e-15	0.107991	3.79061e-11	4.10049e-10
ENSG00000111860	CEP85L	6:118886163	3.22857e-15	-0.0573493	3.80714e-11	4.11607e-10
ENSG00000120784	ZFP30	19:38132334	2.48258e-15	0.0636779	3.88745e-11	4.1982e-10
ENSG00000165171	METTL27	7:73172186	2.54586e-15	0.0532074	3.91037e-11	4.22059e-10
ENSG00000133816	MICAL2	11:12383869	3.8515e-15	-0.158207	4.11539e-11	4.43445e-10
ENSG00000159176	CSRP1	1:201474400	3.82068e-15	-0.093599	4.1138e-11	4.43445e-10
ENSG00000074416	MGLL	3:127315788	3.67019e-15	-0.121998	4.16859e-11	4.48927e-10
ENSG00000173988	LRRC63	13:46798829	3.11543e-15	0.0499772	4.41451e-11	4.74882e-10
ENSG00000274818	AC004825.2	14:71371904	2.81978e-15	-0.0694035	4.43092e-11	4.76117e-10
ENSG00000166923	GREM1	15:32995500	2.25432e-15	0.173141	4.525e-11	4.85956e-10
ENSG00000138085	ATRAID	2:27411354	4.40372e-15	0.0725609	4.54444e-11	4.87773e-10
ENSG00000104783	KCNN4	19:44281898	3.31691e-15	0.138177	4.611e-11	4.94643e-10
ENSG00000170837	GPR27	3:71829467	2.59233e-15	-0.093123	4.68127e-11	5.01902e-10
ENSG00000132405	TBC1D14	4:6919661	2.43525e-15	0.0786832	4.79067e-11	5.13347e-10
ENSG00000109445	ZNF330	4:142139892	3.67059e-15	-0.0858834	4.96069e-11	5.31271e-10
ENSG00000175087	PDIK1L	1:26429351	2.37794e-15	0.0918637	5.03703e-11	5.39148e-10
ENSG00000196843	ARID5A	2:97190497	1.20983e-14	-0.0813631	5.33976e-11	5.71235e-10
ENSG00000132670	PTPRA	20:2872458	3.86374e-15	-0.0715156	5.45328e-11	5.82734e-10
ENSG00000118046	STK11	19:1219191	3.35632e-15	-0.198656	5.50848e-11	5.88307e-10
ENSG00000106804	C5	9:123760107	5.56383e-15	0.0533929	5.58988e-11	5.96671e-10
ENSG00000090006	LTBP4	19:41122419	2.78566e-15	-0.0728782	5.67796e-11	6.05739e-10
ENSG00000004455	AK2	1:33479861	1.42324e-14	-0.0646451	5.74031e-11	6.12053e-10
ENSG00000106460	TMEM106B	7:12279198	2.67266e-15	0.0853615	5.77914e-11	6.15853e-10
ENSG00000168883	USP39	2:85844231	5.19848e-15	-0.132778	5.87021e-11	6.25213e-10
ENSG00000125991	ERGIC3	20:34154937	4.89448e-15	-0.0993936	5.95014e-11	6.33029e-10
ENSG00000099624	ATP5F1D	19:1242048	6.47954e-15	-0.0889124	6.04891e-11	6.43183e-10
ENSG00000180992	MRPL14	6:44063217	5.68304e-15	-0.0793711	6.1866e-11	6.571e-10
ENSG00000138785	INTS12	4:106757372	3.57152e-15	-0.113675	6.27275e-11	6.65885e-10
ENSG00000175806	MSRA	8:10288546	9.06402e-16	-0.0816494	6.47934e-11	6.87438e-10
ENSG00000167578	RAB4B	19:41299864	4.74772e-15	0.0848564	6.75443e-11	7.16231e-10
ENSG00000162396	PARS2	1:55231955	5.84224e-15	-0.0519957	6.95368e-11	7.36955e-10
ENSG00000187688	TRPV2	17:16326005	6.78068e-15	-0.0872938	7.06779e-11	7.48638e-10
ENSG00000130304	SLC27A1	19:17619544	8.60812e-15	-0.161732	7.15912e-11	7.57897e-10
ENSG00000004468	CD38	4:15791464	7.79712e-15	-0.157437	7.52896e-11	7.96613e-10
ENSG00000129116	PALLD	4:169664679	2.09735e-15	0.23258	7.58812e-11	8.02434e-10
ENSG00000161944	ASGR2	17:7011129	2.73206e-15	0.248104	7.73962e-11	8.18007e-10
ENSG00000108960	MMD	17:53471191	8.53141e-15	-0.114746	7.8951e-11	8.33984e-10
ENSG00000163171	CDC42EP3	2:37862717	7.90684e-16	0.0678312	7.95634e-11	8.39994e-10
ENSG00000163602	RYBP	3:72447890	5.55868e-15	-0.167684	8.39117e-11	8.84935e-10
ENSG00000278053	DDX52	17:35975176	1.48743e-14	0.0804279	8.48257e-11	8.94086e-10
ENSG00000132530	XAF1	17:6673170	6.29748e-15	0.213456	8.64794e-11	9.1102e-10
ENSG00000136932	TRMO	9:100666931	1.16888e-14	0.0695501	8.75309e-11	9.21594e-10
ENSG00000125450	NUP85	17:73247660	7.25756e-15	-0.118397	9.05492e-11	9.52855e-10
ENSG00000071967	CYBRD1	2:172395221	4.40059e-15	-0.175431	9.16657e-11	9.64079e-10
ENSG00000025039	RRAGD	6:90118764	7.28671e-15	0.140598	9.18289e-11	9.6527e-10
ENSG00000131100	ATP6V1E1	22:18075263	9.90968e-15	-0.104406	9.27472e-11	9.74393e-10
ENSG00000083099	LYRM2	6:90417450	6.7266e-15	-0.121074	9.34625e-11	9.81374e-10
ENSG00000279672	AP006621.5	11:780827	4.47092e-15	0.0476044	9.5026e-11	9.9725e-10
ENSG00000137825	ITPKA	15:41782721	8.32386e-15	0.0739143	9.53713e-11	1.00033e-09
ENSG00000121933	TMIGD3	1:112042149	3.874e-15	-0.180944	9.5832e-11	1.00462e-09
ENSG00000104921	FCER2	19:7764436	3.61258e-15	-0.400469	9.61795e-11	1.00771e-09
ENSG00000112763	BTN2A1	6:26458525	2.58182e-15	-0.107577	9.67046e-11	1.01267e-09
ENSG00000071054	MAP4K4	2:102080078	4.08081e-15	0.096243	9.72617e-11	1.01795e-09
ENSG00000095739	BAMBI	10:29113445	7.34739e-17	0.216046	9.86163e-11	1.03157e-09
ENSG00000154127	UBASH3B	11:122504749	9.17154e-15	-0.144689	9.95998e-11	1.04129e-09
ENSG00000066027	PPP2R5A	1:212439020	8.87458e-15	0.0933515	1.02262e-10	1.06855e-09
ENSG00000160113	NR2F6	19:17345427	1.22335e-14	-0.0981079	1.09031e-10	1.13866e-09
ENSG00000078043	PIAS2	18:44450350	1.0993e-14	0.0685805	1.10965e-10	1.15823e-09
ENSG00000121897	LIAS	4:39478832	8.69488e-15	0.0771765	1.11273e-10	1.16082e-09
ENSG00000125898	FAM110A	20:812001	9.25666e-15	-0.10708	1.13413e-10	1.18251e-09
ENSG00000125827	TMX4	20:7962128	1.01746e-14	0.143654	1.15795e-10	1.20669e-09
ENSG00000035681	NSMAF	8:59554706	1.97937e-14	0.157137	1.16445e-10	1.21216e-09
ENSG00000135828	RNASEL	1:182543331	1.13881e-14	0.09178	1.16839e-10	1.21495e-09
ENSG00000085063	CD59	11:33752403	1.4435e-14	0.126063	1.17169e-10	1.21773e-09
ENSG00000162852	CNST	1:246830293	4.84895e-15	0.0983623	1.17735e-10	1.22295e-09
ENSG00000114115	RBP1	3:139257603	8.19394e-15	0.2215	1.20405e-10	1.25002e-09
ENSG00000137267	TUBB2A	6:3144113	1.05341e-14	0.124979	1.25674e-10	1.30402e-09
ENSG00000117036	ETV3	1:157077305	1.10396e-14	0.134549	1.28484e-10	1.33103e-09
ENSG00000118762	PKD2	4:88772535	7.49815e-15	-0.0768985	1.31061e-10	1.357e-09
ENSG00000139055	ERP27	12:15071270	6.062e-15	0.119143	1.31608e-10	1.36194e-09
ENSG00000170638	TRABD	22:50630670	1.55543e-14	0.0876887	1.32458e-10	1.37e-09
ENSG00000096968	JAK2	9:4943198	1.16032e-14	0.0827753	1.33499e-10	1.38003e-09
ENSG00000095002	MSH2	2:47693788	3.20747e-15	0.0685791	1.34941e-10	1.39419e-09
ENSG00000125863	MKKS	20:10415463	1.50386e-14	-0.0744331	1.39904e-10	1.44392e-09
ENSG00000184277	TM2D3	15:102329556	1.35795e-14	0.0737835	1.40172e-10	1.44592e-09
ENSG00000105866	SP4	7:21520212	9.0868e-15	-0.0934515	1.42479e-10	1.46893e-09
ENSG00000158555	GDPD5	11:75192539	1.69979e-14	0.17775	1.43528e-10	1.47817e-09
ENSG00000198818	SFT2D1	6:166755975	1.06484e-14	0.070719	1.43517e-10	1.47817e-09
ENSG00000183625	CCR3	3:46208310	1.0038e-14	0.0654367	1.46008e-10	1.50211e-09
ENSG00000113648	H2AFY	5:134783254	1.50748e-14	-0.0886904	1.46165e-10	1.50292e-09
ENSG00000110274	CEP164	11:117201056	2.52414e-15	0.165616	1.47548e-10	1.51634e-09
ENSG00000029639	TFB1M	6:155567883	1.24631e-14	0.0729617	1.48356e-10	1.52383e-09
ENSG00000167881	SRP68	17:74035444	5.88247e-15	-0.138138	1.50647e-10	1.54654e-09
ENSG00000278845	MRPL45	17:36473630	2.67025e-14	0.0891988	1.53554e-10	1.57555e-09
ENSG00000141452	RMC1	18:21130634	1.66021e-14	0.0682433	1.5497e-10	1.58923e-09
ENSG00000169062	UPF3A	13:114992515	1.21106e-14	0.105144	1.57075e-10	1.60997e-09
ENSG00000198380	GFPT1	2:69625157	1.32626e-14	-0.0646637	1.57368e-10	1.61211e-09
ENSG00000111875	ASF1A	6:119215902	9.90984e-15	0.107341	1.65614e-10	1.69569e-09
ENSG00000116991	SIPA1L2	1:232746866	1.91109e-14	-0.120117	1.69222e-10	1.7308e-09
ENSG00000142227	EMP3	19:48847190	1.70941e-14	0.0705765	1.70221e-10	1.73917e-09
ENSG00000163864	NMNAT3	3:139392368	1.65567e-14	-0.0686249	1.70199e-10	1.73917e-09
ENSG00000179833	SERTAD2	2:65088945	2.29722e-14	-0.175614	1.70855e-10	1.74473e-09
ENSG00000206353	SKIV2L	6:31922254	5.50652e-16	0.0854971	1.7465e-10	1.78254e-09
ENSG00000136827	TOR1A	9:132575797	2.86523e-14	-0.118062	1.75401e-10	1.78899e-09
ENSG00000196141	SPATS2L	2:201185919	1.7771e-14	0.111401	1.75467e-10	1.78899e-09
ENSG00000066427	ATXN3	14:92519504	1.60411e-14	-0.0946129	1.77426e-10	1.80801e-09
ENSG00000145335	SNCA	4:90748195	1.65054e-14	-0.136893	1.79694e-10	1.82919e-09
ENSG00000084754	HADHA	2:26411894	1.97923e-14	0.09695	1.79657e-10	1.82919e-09
ENSG00000180376	CCDC66	3:56686329	1.4506e-14	0.0716756	1.80778e-10	1.83926e-09
ENSG00000058729	RIOK2	5:96518792	1.99664e-14	-0.0654345	1.82533e-10	1.85614e-09
ENSG00000144476	ACKR3	2:237780337	1.85482e-14	-0.254727	1.82904e-10	1.85893e-09
ENSG00000198464	ZNF480	19:52814459	1.25594e-14	0.0792319	1.89693e-10	1.92692e-09
ENSG00000119487	MAPKAP1	9:128225881	2.17009e-14	0.0641416	1.92213e-10	1.95047e-09
ENSG00000081320	STK17B	2:197070713	1.86242e-14	0.136424	1.93455e-10	1.96204e-09
ENSG00000239672	NME1	17:49230308	1.67944e-14	0.13568	1.98168e-10	2.00879e-09
ENSG00000115084	SLC35F5	2:114473174	1.50825e-14	-0.0792856	1.99781e-10	2.02408e-09
ENSG00000164136	IL15	4:142230326	2.55856e-14	-0.119291	2.00357e-10	2.02885e-09
ENSG00000135905	DOCK10	2:225704104	3.08857e-14	0.234093	2.03145e-10	2.05493e-09
ENSG00000101363	MANBAL	20:35945396	1.64132e-14	0.0760961	2.03587e-10	2.05832e-09
ENSG00000105976	MET	7:116319214	4.10974e-14	0.154383	2.11217e-10	2.13435e-09
ENSG00000142188	TMEM50B	21:34809693	1.97346e-14	0.0830995	2.19295e-10	2.21482e-09
ENSG00000156299	TIAM1	21:32874248	2.02217e-14	0.111597	2.19999e-10	2.22077e-09
ENSG00000064199	SPA17	11:124597044	7.19134e-15	-0.201128	2.22068e-10	2.24048e-09
ENSG00000140543	DET1	15:89042467	3.135e-14	0.0634461	2.22908e-10	2.24778e-09
ENSG00000101193	GID8	20:61530915	1.5939e-14	-0.0645099	2.38343e-10	2.40218e-09
ENSG00000115234	SNX17	2:27635582	3.66816e-14	-0.0547221	2.4184e-10	2.43615e-09
ENSG00000132334	PTPRE	10:129845903	1.41926e-14	0.0863814	2.42209e-10	2.4386e-09
ENSG00000168000	BSCL2	11:62552907	2.20999e-14	-0.153149	2.44117e-10	2.45525e-09
ENSG00000083642	PDS5B	13:33324828	4.13294e-14	0.0652029	2.44583e-10	2.45866e-09
ENSG00000143067	ZNF697	1:120154798	2.62477e-14	-0.0969792	2.45073e-10	2.4623e-09
ENSG00000183011	NAA38	17:7761512	2.07435e-14	-0.138428	2.46445e-10	2.4748e-09
ENSG00000104824	HNRNPL	19:39301274	1.24915e-14	0.212568	2.52252e-10	2.5318e-09
ENSG00000184983	NDUFA6	22:42807216	1.51984e-14	0.205194	2.55633e-10	2.5644e-09
ENSG00000145675	PIK3R1	5:67295923	2.6844e-14	-0.133257	2.74681e-10	2.75406e-09
ENSG00000137563	GGH	8:63966460	2.19382e-14	-0.131946	2.75907e-10	2.76491e-09
ENSG00000120896	SORBS3	8:22410157	2.2735e-14	0.128689	2.81619e-10	2.82069e-09
ENSG00000196821	C6orf106	6:34795102	1.65409e-14	0.103468	2.8462e-10	2.84927e-09
ENSG00000151348	EXT2	11:44117122	2.65561e-14	-0.081931	2.8727e-10	2.87431e-09
ENSG00000115165	CYTIP	2:158232939	4.24557e-14	0.241354	2.93054e-10	2.93067e-09
ENSG00000164091	WDR82	3:52273421	3.00423e-14	-0.0933061	3.01751e-10	3.01452e-09
ENSG00000177096	PHETA2	22:42538029	1.90634e-14	0.0629879	3.0968e-10	3.09214e-09
ENSG00000160285	LSS	21:47633789	2.4967e-14	0.115097	3.31914e-10	3.31072e-09
ENSG00000132881	CPLANE2	1:16556623	4.52404e-14	-0.0337473	3.38942e-10	3.37908e-09
ENSG00000215256	DHRS4-AS1	14:24417420	3.37767e-14	-0.253389	3.47806e-10	3.46388e-09
ENSG00000181409	AATK	17:79123134	4.21495e-14	-0.0704589	3.63171e-10	3.61318e-09
ENSG00000137332	DDR1	6:30237859	1.75556e-15	0.140666	3.72495e-10	3.70404e-09
ENSG00000164967	RPP25L	9:34579361	2.61614e-14	0.166963	3.73746e-10	3.71457e-09
ENSG00000167792	NDUFV1	11:67368687	1.6192e-14	-0.0769676	3.75985e-10	3.7349e-09
ENSG00000182704	TSKU	11:76450439	2.36621e-14	0.0540606	3.773e-10	3.7444e-09
ENSG00000184047	DIABLO	12:122692820	5.57668e-14	-0.0700686	3.77329e-10	3.7444e-09
ENSG00000136193	SCRN1	7:30169234	5.24851e-14	-0.147467	3.82233e-10	3.78918e-09
ENSG00000137393	RNF144B	6:18467240	5.07852e-14	0.213114	3.82783e-10	3.79268e-09
ENSG00000174516	PELI3	11:66274958	3.13597e-14	-0.0665176	3.84565e-10	3.80839e-09
ENSG00000011422	PLAUR	19:44153100	3.59493e-14	0.127285	3.88401e-10	3.84441e-09
ENSG00000101294	HM13	20:30139886	6.06931e-14	0.17135	3.93694e-10	3.89281e-09
ENSG00000144815	NXPE3	3:101498077	3.46014e-14	-0.118318	3.94424e-10	3.89803e-09
ENSG00000148341	SH3GLB2	9:131785903	6.53962e-14	-0.0896199	3.97728e-10	3.92868e-09
ENSG00000103064	SLC7A6	16:68099946	2.30253e-14	-0.0671429	4.03617e-10	3.98481e-09
ENSG00000133104	SPART	13:36919732	5.92667e-14	-0.0564875	4.06137e-10	4.00765e-09
ENSG00000119865	CNRIP1	2:68587477	2.50145e-14	0.132737	4.22441e-10	4.1664e-09
ENSG00000156469	MTERF3	8:97259953	7.19332e-14	0.0721899	4.25304e-10	4.1925e-09
ENSG00000205269	TMEM170B	6:11486699	4.81753e-14	0.221846	4.30574e-10	4.24229e-09
ENSG00000113441	LNPEP	5:96297527	6.76146e-14	0.0732685	4.40211e-10	4.33503e-09
ENSG00000181381	DDX60L	4:169309978	8.00958e-14	-0.225052	4.72192e-10	4.64523e-09
ENSG00000134278	SPIRE1	18:12650900	4.0512e-14	-0.142486	4.78903e-10	4.70885e-09
ENSG00000133055	MYBPH	1:203155882	6.26426e-14	0.110099	4.82092e-10	4.7378e-09
ENSG00000120314	WDR55	5:140050265	7.69957e-14	0.0626187	4.90348e-10	4.81649e-09
ENSG00000103249	CLCN7	16:1525256	3.58475e-14	0.0867992	5.27308e-10	5.17427e-09
ENSG00000196268	ZNF493	19:21752910	4.80021e-14	-0.0960249	5.52605e-10	5.41975e-09
ENSG00000138449	SLC40A1	2:190441454	8.42743e-14	0.0788656	5.70929e-10	5.59379e-09
ENSG00000186812	ZNF397	18:32824285	1.03629e-13	0.0708532	5.78079e-10	5.66097e-09
ENSG00000160094	ZNF362	1:33723211	1.16463e-13	0.0777737	6.35484e-10	6.21054e-09
ENSG00000083535	PIBF1	13:73596617	6.01768e-14	-0.0389829	6.52671e-10	6.37529e-09
ENSG00000108107	RPL28	19:55897327	8.01398e-14	-0.0695819	6.53603e-10	6.38117e-09
ENSG00000102595	UGGT2	13:96520271	6.56544e-14	0.0700693	6.56765e-10	6.4088e-09
ENSG00000100605	ITPK1	14:93593727	7.78204e-14	0.0928187	6.63514e-10	6.47139e-09
ENSG00000134882	UBAC2	13:99965634	4.37867e-14	-0.136698	6.82389e-10	6.65213e-09
ENSG00000140553	UNC45A	15:91500296	6.00224e-14	0.0577186	6.91326e-10	6.73585e-09
ENSG00000162461	SLC25A34	1:16053493	7.77564e-14	-0.059509	7.0359e-10	6.85189e-09
ENSG00000170113	NIPA1	15:23086929	2.53986e-13	-0.108301	7.17863e-10	6.98737e-09
ENSG00000186074	CD300LF	17:72709210	6.7069e-14	-0.224991	7.19071e-10	6.9956e-09
ENSG00000198832	SELENOM	22:31479071	6.08264e-14	0.240278	7.27266e-10	7.07177e-09
ENSG00000006715	VPS41	7:38763577	4.71845e-14	-0.071432	7.36389e-10	7.15688e-09
ENSG00000142686	C1orf216	1:36195809	2.15889e-13	-0.103245	7.45421e-10	7.24102e-09
ENSG00000139793	MBNL2	13:97869683	1.19486e-13	-0.193403	7.46186e-10	7.24481e-09
ENSG00000170634	ACYP2	2:54387859	4.09616e-14	0.154181	7.47213e-10	7.25114e-09
ENSG00000107263	RAPGEF1	9:134632638	1.16686e-13	0.0727773	7.48799e-10	7.26288e-09
ENSG00000177879	AP3S1	5:115304252	5.6741e-14	0.163029	7.49354e-10	7.26462e-09
ENSG00000141447	OSBPL1A	18:21748296	7.82408e-14	-0.116152	7.62753e-10	7.39081e-09
ENSG00000124356	STAMBP	2:74120181	2.96e-13	-0.0774231	7.63211e-10	7.39154e-09
ENSG00000040531	CTNS	17:3543271	5.89979e-14	0.0865611	7.74427e-10	7.49641e-09
ENSG00000168291	PDHB	3:58394345	1.20759e-13	0.0663733	7.82818e-10	7.57385e-09
ENSG00000111670	GNPTAB	12:102097141	8.94991e-14	-0.107099	7.94474e-10	7.68277e-09
ENSG00000189144	ZNF573	19:38116793	1.04087e-13	-0.0609698	7.97996e-10	7.71297e-09
ENSG00000143753	DEGS1	1:224423738	1.29821e-13	0.183075	8.04612e-10	7.77303e-09
ENSG00000122481	RWDD3	1:95551939	5.24602e-14	0.172108	8.17143e-10	7.89015e-09
ENSG00000196511	TPK1	7:144549571	1.15776e-13	-0.0504648	8.17912e-10	7.89363e-09
ENSG00000181894	ZNF329	19:58661549	1.01164e-13	-0.10799	8.27486e-10	7.98204e-09
ENSG00000049247	UTS2	1:7917361	7.36637e-18	0.644223	8.53594e-10	8.22978e-09
ENSG00000114316	USP4	3:48865444	7.46874e-14	0.102583	9.11636e-10	8.77625e-09
ENSG00000128191	DGCR8	22:20070956	1.1373e-13	0.173272	9.17013e-10	8.82362e-09
ENSG00000084764	MAPRE3	2:27259794	1.04551e-13	-0.0755334	9.45563e-10	9.08928e-09
ENSG00000179886	TIGD5	8:144682311	9.55347e-14	0.0824033	9.48849e-10	9.11633e-09
ENSG00000163320	CGGBP1	3:88146963	4.13986e-14	0.103953	9.60394e-10	9.22267e-09
ENSG00000185305	ARL15	5:53597285	5.52971e-14	0.0834136	9.65493e-10	9.26703e-09
ENSG00000135838	NPL	1:182924428	1.07716e-15	-0.261009	9.87889e-10	9.47729e-09
ENSG00000166548	TK2	16:66613525	1.70339e-13	0.102524	1.00266e-09	9.61423e-09
ENSG00000153094	BCL2L11	2:111903527	2.3591e-13	-0.086672	1.04249e-09	9.98624e-09
ENSG00000187764	SEMA4D	9:91992573	1.16097e-13	0.081224	1.06152e-09	1.01635e-08
ENSG00000151665	PIGF	2:46818992	9.18078e-14	0.118564	1.08127e-09	1.03423e-08
ENSG00000174953	DHX36	3:154028294	1.50127e-13	-0.094229	1.08672e-09	1.03893e-08
ENSG00000101639	CEP192	18:13170584	8.25256e-14	0.0822374	1.09497e-09	1.0463e-08
ENSG00000132646	PCNA	20:5084597	1.45377e-13	-0.171993	1.13689e-09	1.08529e-08
ENSG00000110077	MS4A6A	11:60033448	1.85955e-13	0.208551	1.1458e-09	1.09325e-08
ENSG00000144909	OSBPL11	3:125339879	7.11288e-14	0.0926535	1.1542e-09	1.10072e-08
ENSG00000164379	FOXQ1	6:1286450	6.29478e-16	0.123189	1.15676e-09	1.10262e-08
ENSG00000154589	LY96	8:74888893	1.11342e-13	-0.121637	1.17329e-09	1.11783e-08
ENSG00000155366	RHOC	1:113247713	2.00816e-13	-0.14813	1.17487e-09	1.11878e-08
ENSG00000136718	IMP4	2:131092223	2.341e-13	0.0604312	1.18092e-09	1.12399e-08
ENSG00000183726	TMEM50A	1:25543484	1.28057e-13	-0.134536	1.19548e-09	1.13729e-08
ENSG00000203326	ZNF525	19:53868959	1.38934e-13	-0.05611	1.20019e-09	1.14121e-08
ENSG00000121274	TENT4B	16:50102220	2.02676e-13	0.156129	1.20626e-09	1.14641e-08
ENSG00000074755	ZZEF1	17:4047637	1.62534e-13	-0.0829822	1.21869e-09	1.15709e-08
ENSG00000130414	NDUFA10	2:240954972	1.67145e-13	-0.103012	1.22985e-09	1.16711e-08
ENSG00000138411	HECW2	2:197143469	2.29282e-13	-0.101169	1.3181e-09	1.25025e-08
ENSG00000003393	ALS2	2:202639198	1.44652e-13	0.0832301	1.34498e-09	1.27449e-08
ENSG00000119977	TCTN3	10:97678177	1.44811e-13	0.104181	1.3552e-09	1.28355e-08
ENSG00000197451	HNRNPAB	5:177631783	1.02041e-13	-0.0956022	1.36305e-09	1.29035e-08
ENSG00000175970	UNC119B	12:121109832	1.41131e-13	-0.0672292	1.37062e-09	1.29688e-08
ENSG00000104774	MAN2B1	19:12731874	2.11598e-13	-0.145856	1.38433e-09	1.30921e-08
ENSG00000079257	LXN	3:158479903	1.55503e-13	0.143881	1.3905e-09	1.3144e-08
ENSG00000142494	SLC47A1	17:19504921	2.30477e-13	0.0648421	1.4078e-09	1.33011e-08
ENSG00000124491	F13A1	6:6386396	3.78069e-14	0.4158	1.41351e-09	1.33485e-08
ENSG00000157637	SLC38A10	17:79268733	1.29512e-13	0.130444	1.41972e-09	1.34006e-08
ENSG00000119326	CTNNAL1	9:111663793	7.75372e-15	0.18937	1.43503e-09	1.35385e-08
ENSG00000123892	RAB38	11:87865942	3.92717e-14	0.121398	1.49176e-09	1.40668e-08
ENSG00000174684	B4GAT1	11:66152119	2.47726e-13	0.0756213	1.50679e-09	1.42016e-08
ENSG00000141098	GFOD2	16:67782130	2.57852e-13	0.10877	1.53406e-09	1.44446e-08
ENSG00000125868	DSTN	20:17627727	1.13596e-13	-0.0986413	1.56047e-09	1.46861e-08
ENSG00000173660	UQCRH	1:46780007	2.13093e-13	-0.0948141	1.58212e-09	1.48754e-08
ENSG00000133794	ARNTL	11:13281327	9.06103e-14	-0.0766804	1.61508e-09	1.51779e-08
ENSG00000167680	SEMA6B	19:4558816	2.13251e-13	-0.378889	1.69601e-09	1.59229e-08
ENSG00000153898	MCOLN2	1:85513398	1.15472e-13	0.230414	1.72267e-09	1.61654e-08
ENSG00000061273	HDAC7	12:48175570	2.17802e-13	0.0807618	1.73114e-09	1.6237e-08
ENSG00000197852	INKA2	1:112267500	2.69076e-13	-0.0893107	1.75597e-09	1.64619e-08
ENSG00000095906	NUBP2	16:1831912	2.29585e-13	0.0592453	1.81482e-09	1.69971e-08
ENSG00000153774	CFDP1	16:75420750	1.27297e-13	-0.0935047	1.82726e-09	1.71053e-08
ENSG00000136160	EDNRB	13:78594030	3.51014e-13	0.272905	1.83723e-09	1.71903e-08
ENSG00000111602	TIMELESS	12:56832047	5.64103e-13	0.0505958	1.85044e-09	1.73056e-08
ENSG00000105447	GRWD1	19:48949286	1.97372e-13	0.0998046	1.87025e-09	1.74824e-08
ENSG00000198792	TMEM184B	22:38593428	3.66935e-13	0.0747843	1.87521e-09	1.75203e-08
ENSG00000130338	TULP4	6:158666317	2.32629e-13	-0.100776	1.8806e-09	1.75621e-08
ENSG00000099817	POLR2E	19:1085252	3.04979e-13	0.0846564	1.91131e-09	1.78403e-08
ENSG00000206439	TNF	6:31534206	5.46618e-15	-0.185225	1.9214e-09	1.79258e-08
ENSG00000113721	PDGFRB	5:149520206	2.13085e-13	-0.087485	1.9467e-09	1.81531e-08
ENSG00000160199	PKNOX1	21:44436177	1.81269e-13	-0.0659669	1.9787e-09	1.84337e-08
ENSG00000114423	CBLB	3:105698029	2.59341e-13	0.107093	1.98679e-09	1.85002e-08
ENSG00000110801	PSMD9	12:122401351	3.04384e-13	-0.0655573	2.00807e-09	1.86893e-08
ENSG00000242779	ZNF702P	19:53494421	4.92655e-14	0.185163	2.03605e-09	1.89406e-08
ENSG00000093134	VNN3	6:133035098	3.10014e-13	0.194388	2.04894e-09	1.90514e-08
ENSG00000135916	ITM2C	2:231742864	3.64548e-13	-0.124044	2.063e-09	1.91729e-08
ENSG00000164330	EBF1	5:158443352	8.20441e-14	-0.0608555	2.08707e-09	1.93872e-08
ENSG00000165695	AK8	9:135654642	3.45861e-13	-0.138359	2.09648e-09	1.94653e-08
ENSG00000163710	PCOLCE2	3:142630983	2.65964e-13	0.181398	2.10773e-09	1.95604e-08
ENSG00000005156	LIG3	17:33414758	3.86998e-13	-0.0463639	2.11117e-09	1.95829e-08
ENSG00000081791	DELE1	5:141309824	1.49628e-13	-0.0833338	2.12631e-09	1.97139e-08
ENSG00000143924	EML4	2:42329329	1.53847e-13	-0.117735	2.14578e-09	1.98848e-08
ENSG00000122359	ANXA11	10:81940317	3.55974e-13	0.130667	2.29718e-09	2.12573e-08
ENSG00000146904	EPHA1	7:143122457	2.99591e-13	0.0638194	2.30196e-09	2.12913e-08
ENSG00000133195	SLC39A11	17:71132676	2.77624e-13	0.129146	2.41188e-09	2.22867e-08
ENSG00000275576	AL049539.1	20:30731740	4.4232e-13	0.0711944	2.48886e-09	2.29651e-08
ENSG00000106605	BLVRA	7:43637139	3.05577e-13	-0.0968488	2.52598e-09	2.32965e-08
ENSG00000077420	APBB1IP	10:26714936	4.49358e-13	0.103938	2.53087e-09	2.33304e-08
ENSG00000157778	PSMG3	7:1609688	2.63341e-13	0.0612573	2.54154e-09	2.34176e-08
ENSG00000085719	CPNE3	8:87580074	1.79313e-13	0.0623827	2.56443e-09	2.36173e-08
ENSG00000107130	NCS1	9:132936804	2.48112e-13	-0.111888	2.58506e-09	2.37959e-08
ENSG00000105135	ILVBL	19:15293744	3.16822e-13	0.0681337	2.62687e-09	2.41693e-08
ENSG00000057019	DCBLD2	3:98756077	2.37097e-13	0.119597	2.63659e-09	2.42472e-08
ENSG00000085449	WDFY1	2:224730893	3.76241e-13	-0.185841	2.64783e-09	2.4339e-08
ENSG00000182179	UBA7	3:49878078	3.53961e-13	-0.089797	2.65687e-09	2.44104e-08
ENSG00000161544	CYGB	17:74540492	3.5159e-13	-0.0762077	2.66184e-09	2.44445e-08
ENSG00000115138	POMC	2:25393722	2.53826e-13	0.176101	2.8139e-09	2.57919e-08
ENSG00000050438	SLC4A8	12:51767187	3.91402e-13	0.0778717	2.88842e-09	2.64373e-08
ENSG00000124120	TTPAL	20:43104378	4.63527e-13	0.131607	2.89054e-09	2.64442e-08
ENSG00000196850	PPTC7	12:111017607	5.43879e-13	-0.171506	2.90083e-09	2.65133e-08
ENSG00000198836	OPA1	3:193392197	4.09689e-13	0.105183	2.91705e-09	2.66489e-08
ENSG00000143382	ADAMTSL4	1:150527629	5.8416e-13	-0.181608	3.02429e-09	2.76025e-08
ENSG00000148180	GSN	9:124067789	5.91623e-13	0.120134	3.02687e-09	2.7613e-08
ENSG00000276045	ORAI1	12:122092063	3.36086e-13	0.110642	3.10484e-09	2.8311e-08
ENSG00000161021	MAML1	5:179211629	2.12828e-13	-0.0642969	3.10727e-09	2.83198e-08
ENSG00000164938	TP53INP1	8:95965685	5.08677e-13	-0.0778535	3.11443e-09	2.83716e-08
ENSG00000110717	NDUFS8	11:67798567	5.97831e-13	0.0749715	3.27372e-09	2.98087e-08
ENSG00000157895	C12orf43	12:121431272	4.51499e-13	0.0752321	3.33771e-09	3.0377e-08
ENSG00000151458	ANKRD50	4:125632581	3.57096e-13	-0.121257	3.37452e-09	3.06976e-08
ENSG00000124788	ATXN1	6:16685520	6.30004e-13	0.0941434	3.38654e-09	3.07924e-08
ENSG00000125447	GGA3	17:73261276	6.07237e-13	0.0730905	3.42475e-09	3.11252e-08
ENSG00000139178	C1RL	12:7247395	5.47015e-13	-0.171304	3.45561e-09	3.13909e-08
ENSG00000182180	MRPS16	10:75125290	2.55697e-12	0.10878	3.4722e-09	3.15268e-08
ENSG00000154822	PLCL2	3:16924645	3.63612e-13	0.0828499	3.55194e-09	3.22357e-08
ENSG00000100603	SNW1	14:78216603	2.84852e-13	-0.0943648	3.55963e-09	3.22903e-08
ENSG00000196290	NIF3L1	2:201754063	4.56057e-13	-0.0668056	3.62187e-09	3.28395e-08
ENSG00000267575	AC006504.5	19:28388956	3.94018e-13	0.0499455	3.7019e-09	3.3537e-08
ENSG00000168268	NT5DC2	3:52491447	6.84564e-13	-0.318701	3.70226e-09	3.3537e-08
ENSG00000177971	IMP3	15:75932777	5.75094e-13	-0.0727858	3.79704e-09	3.43472e-08
ENSG00000101445	PPP1R16B	20:37440918	6.3675e-13	0.0819477	3.99809e-09	3.61152e-08
ENSG00000196922	ZNF252P	8:146190692	2.15139e-12	0.134257	4.0085e-09	3.61923e-08
ENSG00000163563	MNDA	1:158792421	6.05612e-13	-0.216119	4.1115e-09	3.7105e-08
ENSG00000134748	PRPF38A	1:52808885	1.02559e-12	0.125574	4.28754e-09	3.86576e-08
ENSG00000138640	FAM13A	4:89883979	3.01423e-13	-0.110664	4.2947e-09	3.87041e-08
ENSG00000065308	TRAM2	6:52466320	5.55474e-13	-0.0760018	4.37034e-09	3.93674e-08
ENSG00000109667	SLC2A9	4:9929575	2.32313e-13	0.0658676	4.40386e-09	3.96509e-08
ENSG00000146535	GNA12	7:2890774	4.49764e-13	0.0834629	4.57998e-09	4.12174e-08
ENSG00000105698	USF2	19:35754141	8.62659e-13	-0.167673	4.58557e-09	4.12485e-08
ENSG00000101577	LPIN2	18:2917223	6.5145e-13	-0.079806	4.63546e-09	4.16779e-08
ENSG00000130517	PGPEP1	19:18462708	7.72924e-13	0.0627171	4.82199e-09	4.33348e-08
ENSG00000132749	TESMIN	11:68474169	8.00215e-13	0.0621716	4.93064e-09	4.42907e-08
ENSG00000167325	RRM1	11:4117709	7.14593e-13	-0.0710517	5.03902e-09	4.52432e-08
ENSG00000107249	GLIS3	9:4657040	4.39602e-13	-0.330069	5.12151e-09	4.59625e-08
ENSG00000181744	DIPK2A	3:143726980	1.75615e-12	-0.0931477	5.22242e-09	4.68463e-08
ENSG00000135596	MICAL1	6:109756735	1.33403e-12	0.169694	5.27551e-09	4.73006e-08
ENSG00000196455	PIK3R4	3:130372953	8.45046e-13	-0.072292	5.51829e-09	4.94315e-08
ENSG00000111581	NUP107	12:69088653	6.59454e-13	0.0791619	5.59007e-09	5.00513e-08
ENSG00000114738	MAPKAPK3	3:50644134	1.19825e-12	0.084485	5.69642e-09	5.09564e-08
ENSG00000138356	AOX1	2:201501145	2.06608e-13	-0.0588885	5.75734e-09	5.14775e-08
ENSG00000140157	NIPA2	15:22990854	1.30244e-13	-0.0895758	5.7995e-09	5.18305e-08
ENSG00000117984	CTSD	11:1803095	7.19139e-13	-0.126271	5.86152e-09	5.23605e-08
ENSG00000173821	AC124319.1	17:78354661	8.13156e-13	0.0956891	5.9042e-09	5.27174e-08
ENSG00000166265	CYYR1	21:27937539	2.07237e-13	0.0389932	6.20022e-09	5.5335e-08
ENSG00000167644	C19orf33	19:38794895	7.98198e-13	-0.0475541	6.25356e-09	5.57853e-08
ENSG00000135643	KCNMB4	12:70690190	4.86289e-13	0.166581	6.31555e-09	5.63123e-08
ENSG00000265681	RPL17	18:47036699	3.35909e-13	0.168159	6.40083e-09	5.70464e-08
ENSG00000178229	ZNF543	19:57835794	9.23579e-13	0.0496024	6.59604e-09	5.8759e-08
ENSG00000182541	LIMK2	22:31558549	8.03928e-13	-0.0870867	6.63179e-09	5.90231e-08
ENSG00000150403	TMCO3	13:114145448	9.27773e-13	-0.141117	6.68916e-09	5.95063e-08
ENSG00000119686	FLVCR2	14:76082401	1.27217e-12	-0.108361	6.91154e-09	6.14563e-08
ENSG00000125735	TNFSF14	19:6668972	1.21867e-12	0.178544	6.9194e-09	6.14696e-08
ENSG00000120318	ARAP3	5:141059158	8.21694e-13	-0.138435	6.91811e-09	6.14696e-08
ENSG00000182827	ACBD3	1:226357462	7.02452e-13	-0.0828697	6.95239e-09	6.1706e-08
ENSG00000124783	SSR1	6:7278046	5.73416e-13	-0.0775038	7.16166e-09	6.35051e-08
ENSG00000156599	ZDHHC5	11:57510294	1.05327e-12	-0.0690352	7.19572e-09	6.37778e-08
ENSG00000186654	PRR5	22:45065761	3.67534e-13	0.0849503	7.23959e-09	6.41373e-08
ENSG00000282984	TBCE	1:235575321	1.32672e-12	-0.0685329	7.37512e-09	6.52781e-08
ENSG00000160613	PCSK7	11:117091609	1.11121e-12	0.104312	7.50802e-09	6.6424e-08
ENSG00000152953	STK32B	4:5018210	5.04371e-13	0.0582911	7.72779e-09	6.83058e-08
ENSG00000163344	PMVK	1:154913021	1.86845e-12	-0.0618772	7.76005e-09	6.85596e-08
ENSG00000100362	PVALB	22:37198709	1.21691e-13	0.0817389	7.80283e-09	6.89061e-08
ENSG00000102910	LONP2	16:48258198	1.97597e-12	0.11765	7.83993e-09	6.92021e-08
ENSG00000160194	NDUFV3	21:44323720	6.92687e-13	-0.119228	7.97194e-09	7.03352e-08
ENSG00000151131	C12orf45	12:105379048	1.37475e-12	-0.104542	8.11634e-09	7.15439e-08
ENSG00000179632	MAF1	8:145162372	1.49215e-12	-0.10447	8.20359e-09	7.22801e-08
ENSG00000163682	RPL9	4:39495497	6.36592e-13	0.157514	8.33846e-09	7.34349e-08
ENSG00000176024	ZNF613	19:52403516	1.4061e-12	0.0715563	8.44194e-09	7.43124e-08
ENSG00000100345	MYH9	22:36677400	9.25656e-13	0.115755	8.62897e-09	7.58896e-08
ENSG00000125810	CD93	20:23092700	1.6933e-12	0.383119	8.7784e-09	7.71687e-08
ENSG00000135637	CCDC142	2:74725804	2.14516e-12	-0.110553	8.89101e-09	7.81231e-08
ENSG00000102786	INTS6	13:52069594	1.27517e-12	0.100188	8.98865e-09	7.89452e-08
ENSG00000177674	AGTRAP	1:11802731	1.73834e-12	-0.0980194	9.15335e-09	8.03552e-08
ENSG00000164008	C1orf50	1:43232807	2.33435e-12	0.0561282	9.21614e-09	8.08697e-08
ENSG00000168060	NAALADL1	11:64803270	1.19419e-12	-0.151366	9.25872e-09	8.12064e-08
ENSG00000023516	AKAP11	13:42842698	1.27102e-12	0.087431	9.30774e-09	8.15994e-08
ENSG00000014164	ZC3H3	8:144623574	1.01243e-12	0.0875336	9.31701e-09	8.16436e-08
ENSG00000162976	PQLC3	2:11295867	9.89258e-13	-0.0830776	9.36962e-09	8.20674e-08
ENSG00000184900	SUMO3	21:46270376	1.73724e-12	0.0672094	9.48132e-09	8.30082e-08
ENSG00000183696	UPP1	7:48102911	1.27257e-12	0.0553471	9.64701e-09	8.44205e-08
ENSG00000106638	TBL2	7:73014149	1.62918e-12	0.13753	9.70563e-09	8.48951e-08
ENSG00000120647	CCDC77	12:517059	1.18682e-12	0.0941791	9.7452e-09	8.52027e-08
ENSG00000189060	H1F0	22:38196474	6.40162e-13	-0.172406	9.76354e-09	8.53244e-08
ENSG00000101773	RBBP8	18:20514272	2.50635e-12	0.127532	9.78927e-09	8.55106e-08
ENSG00000082805	ERC1	12:1604490	6.91592e-13	0.188217	9.85269e-09	8.59869e-08
ENSG00000119537	KDSR	18:61034420	2.00206e-12	0.109449	1.00115e-08	8.73334e-08
ENSG00000165661	QSOX2	9:139110654	1.27069e-12	-0.0536122	1.00419e-08	8.75196e-08
ENSG00000126432	PRDX5	11:64078943	1.85179e-12	-0.12576	1.01698e-08	8.85944e-08
ENSG00000165487	MICU2	13:22064560	1.24955e-12	-0.0808093	1.02438e-08	8.91989e-08
ENSG00000100991	TRPC4AP	20:33745046	3.02572e-12	0.0757461	1.03608e-08	9.0177e-08
ENSG00000146109	ABT1	6:26575443	7.60357e-13	-0.115614	1.03865e-08	9.036e-08
ENSG00000139354	GAS2L3	12:100971355	2.03574e-12	0.0872074	1.05273e-08	9.15437e-08
ENSG00000143149	ALDH9A1	1:165656600	1.67169e-12	-0.0805487	1.08072e-08	9.38932e-08
ENSG00000104432	IL7	8:79623617	1.50953e-12	-0.0508303	1.09641e-08	9.52136e-08
ENSG00000134333	LDHA	11:18397146	1.91492e-12	0.0768197	1.09883e-08	9.53809e-08
ENSG00000160190	SLC37A1	21:43891321	1.21753e-12	-0.0642954	1.11254e-08	9.65276e-08
ENSG00000173889	PHC3	3:169913020	2.422e-12	-0.0800741	1.1161e-08	9.67931e-08
ENSG00000267100	ILF3-DT	19:11153574	2.15555e-12	0.175134	1.12661e-08	9.76607e-08
ENSG00000042429	MED17	11:93551457	1.6013e-12	0.0655403	1.14468e-08	9.91382e-08
ENSG00000239697	TNFSF12	17:7455707	2.0644e-12	-0.14043	1.16733e-08	1.00999e-07
ENSG00000144118	RALB	2:121016751	4.41658e-12	-0.0764611	1.21049e-08	1.0465e-07
ENSG00000137266	SLC22A23	6:3342958	2.50702e-13	-0.091946	1.21172e-08	1.0471e-07
ENSG00000243496	HLA-DOB	6:32796793	3.33794e-13	0.101774	1.22856e-08	1.06118e-07
ENSG00000135318	NT5E	6:86174845	1.37167e-12	0.183642	1.24362e-08	1.07323e-07
ENSG00000091490	SEL1L3	4:25975592	2.63028e-12	-0.149732	1.26705e-08	1.09296e-07
ENSG00000129083	COPB1	11:14516906	3.11232e-12	0.0503662	1.28169e-08	1.1046e-07
ENSG00000143418	CERS2	1:150766822	1.91058e-12	0.0739919	1.28832e-08	1.10982e-07
ENSG00000144362	PHOSPHO2	2:170437019	2.41935e-12	0.0642777	1.30131e-08	1.12051e-07
ENSG00000156411	ATP5MPL	14:104378852	2.53491e-12	-0.104946	1.35106e-08	1.16283e-07
ENSG00000125149	C16orf70	16:67181999	3.16176e-12	-0.0503502	1.35552e-08	1.16615e-07
ENSG00000184470	TXNRD2	22:19872935	1.81036e-12	-0.0930048	1.37418e-08	1.18168e-07
ENSG00000110075	PPP6R3	11:68218290	1.9016e-12	0.0695103	1.3783e-08	1.18469e-07
ENSG00000143315	PIGM	1:159981113	2.59689e-12	0.177754	1.41091e-08	1.21111e-07
ENSG00000188000	OR7D2	19:9304987	2.50973e-12	0.0621135	1.41838e-08	1.21644e-07
ENSG00000135211	TMEM60	7:77423574	1.05621e-12	-0.0818298	1.41903e-08	1.21646e-07
ENSG00000122484	RPAP2	1:92695398	2.72757e-12	0.0572447	1.42698e-08	1.22273e-07
ENSG00000142546	NOSIP	19:50057854	2.10902e-12	0.101893	1.43751e-08	1.23121e-07
ENSG00000182087	TMEM259	19:1012379	2.27488e-12	-0.0702523	1.43981e-08	1.23263e-07
ENSG00000083937	CHMP2B	3:87304561	3.48933e-12	0.074897	1.44356e-08	1.23529e-07
ENSG00000103966	EHD4	15:42180531	2.65173e-12	0.0865736	1.44691e-08	1.23761e-07
ENSG00000042088	TDP1	14:90408339	4.38025e-12	0.0642201	1.47657e-08	1.26186e-07
ENSG00000110514	MADD	11:47306630	2.28966e-12	-0.146844	1.48561e-08	1.26903e-07
ENSG00000203485	INF2	14:105168839	3.99406e-12	-0.0670363	1.49142e-08	1.27343e-07
ENSG00000145107	TM4SF19	3:196018718	1.90716e-12	0.191115	1.511e-08	1.28958e-07
ENSG00000009790	TRAF3IP3	1:209943156	1.73923e-12	-0.0766454	1.53733e-08	1.31147e-07
ENSG00000213889	PPM1N	19:45996056	2.74148e-12	-0.0649475	1.5538e-08	1.32435e-07
ENSG00000085265	FCN1	9:137800731	2.15761e-12	0.31518	1.56022e-08	1.32918e-07
ENSG00000112514	CUTA	6:33353112	6.29755e-13	-0.109507	1.56084e-08	1.32918e-07
ENSG00000138756	BMP2K	4:79690304	3.26359e-12	0.153249	1.56581e-08	1.33282e-07
ENSG00000136478	TEX2	17:62270785	8.61815e-12	-0.113409	1.57017e-08	1.33595e-07
ENSG00000146070	PLA2G7	6:46662577	3.48514e-12	-0.102308	1.58046e-08	1.34411e-07
ENSG00000215039	CD27-AS1	12:6556078	3.43459e-12	0.0733631	1.59151e-08	1.35291e-07
ENSG00000196576	PLXNB2	22:50911404	1.80224e-12	0.12532	1.60133e-08	1.36066e-07
ENSG00000174307	PHLDA3	1:201410585	6.22066e-13	0.0518322	1.65691e-08	1.40665e-07
ENSG00000172939	OXSR1	3:38296817	3.57569e-12	0.0740189	1.68672e-08	1.4307e-07
ENSG00000128815	WDFY4	10:49933974	2.76309e-12	0.137533	1.69886e-08	1.44037e-07
ENSG00000161016	RPL8	8:146008168	8.29874e-12	0.126864	1.71323e-08	1.45192e-07
ENSG00000117139	KDM5B	1:202679139	3.36491e-12	0.130765	1.72403e-08	1.46043e-07
ENSG00000115944	COX7A2L	2:42518025	1.89047e-12	0.0667105	1.74083e-08	1.47337e-07
ENSG00000188542	DUSP28	2:241477724	2.9627e-12	-0.0786083	1.74264e-08	1.47426e-07
ENSG00000130518	IQCN	19:18384950	2.74169e-12	-0.0560588	1.74992e-08	1.47977e-07
ENSG00000079335	CDC14A	1:100818728	4.02719e-12	-0.0722397	1.78221e-08	1.50641e-07
ENSG00000164733	CTSB	8:11701278	1.30314e-12	-0.136507	1.83167e-08	1.54754e-07
ENSG00000117713	ARID1A	1:27086227	4.97638e-12	-0.132102	1.85257e-08	1.56452e-07
ENSG00000160959	LRRC14	8:145747628	8.79979e-12	0.0673801	1.86817e-08	1.577e-07
ENSG00000073849	ST6GAL1	3:186759188	3.7853e-12	0.221873	1.9052e-08	1.60686e-07
ENSG00000186480	INSIG1	7:154988042	3.12476e-12	0.174915	1.90611e-08	1.60692e-07
ENSG00000108669	CYTH1	17:76640691	2.98899e-12	-0.0762333	1.91538e-08	1.61403e-07
ENSG00000135040	NAA35	9:88582463	3.47801e-12	0.044163	1.92259e-08	1.6194e-07
ENSG00000115239	ASB3	2:53974223	2.2276e-12	0.0881957	1.97953e-08	1.66664e-07
ENSG00000142655	PEX14	1:10539543	5.71824e-12	0.0600697	2.03075e-08	1.70827e-07
ENSG00000169189	NSMCE1	16:27234302	3.79013e-12	0.0735759	2.03739e-08	1.71311e-07
ENSG00000123146	ADGRE5	19:14492219	4.36047e-12	0.312084	2.07518e-08	1.74413e-07
ENSG00000135535	CD164	6:109642675	6.5236e-12	0.0802459	2.11498e-08	1.77681e-07
ENSG00000137331	IER3	6:30754614	2.56526e-13	-0.116569	2.11924e-08	1.77961e-07
ENSG00000021762	OSBPL5	11:3178064	3.14612e-12	0.0878574	2.13342e-08	1.78997e-07
ENSG00000104219	ZDHHC2	8:17095558	2.23801e-12	-0.172395	2.13952e-08	1.79431e-07
ENSG00000089775	ZBTB25	14:64927967	4.27416e-12	-0.0597549	2.14086e-08	1.79465e-07
ENSG00000167851	CD300A	17:72463021	5.05029e-12	-0.15089	2.16728e-08	1.81522e-07
ENSG00000107371	EXOSC3	9:37787846	3.71439e-12	0.0704268	2.17168e-08	1.81734e-07
ENSG00000130813	C19orf66	19:10218332	4.73643e-12	0.109054	2.17109e-08	1.81734e-07
ENSG00000173065	FAM222B	17:27174523	6.40492e-12	-0.07336	2.22141e-08	1.85734e-07
ENSG00000113621	TXNDC15	5:134257519	5.25099e-12	-0.110522	2.24099e-08	1.8729e-07
ENSG00000073969	NSF	17:44753350	4.76312e-12	-0.0633299	2.26193e-08	1.88959e-07
ENSG00000168556	ING2	4:184387264	2.88897e-12	-0.0939783	2.29321e-08	1.91489e-07
ENSG00000112893	MAN2A1	5:109233493	3.35527e-12	-0.205944	2.2954e-08	1.91506e-07
ENSG00000152128	TMEM163	2:135516504	4.88941e-12	-0.279466	2.29469e-08	1.91506e-07
ENSG00000039560	RAI14	5:34736792	3.47404e-12	0.342072	2.3832e-08	1.98746e-07
ENSG00000114626	ABTB1	3:127403677	3.22339e-12	0.124864	2.5251e-08	2.10489e-07
ENSG00000151725	CENPU	4:185573937	2.9866e-12	0.0331681	2.52702e-08	2.10558e-07
ENSG00000204435	CSNK2B	6:31587561	2.85379e-13	-0.0615826	2.55692e-08	2.12958e-07
ENSG00000011376	LARS2	3:45511026	4.96669e-12	-0.0422349	2.57873e-08	2.14682e-07
ENSG00000119685	TTLL5	14:76127805	5.24014e-12	0.0542953	2.58193e-08	2.14855e-07
ENSG00000100883	SRP54	14:35400075	3.95917e-12	0.0603884	2.61423e-08	2.17263e-07
ENSG00000100554	ATP6V1D	14:67841578	9.49253e-12	0.116568	2.65792e-08	2.20704e-07
ENSG00000112406	HECA	6:139440487	6.33556e-12	-0.114439	2.71279e-08	2.25067e-07
ENSG00000135525	MAP7	6:136880986	1.02219e-11	-0.12308	2.72139e-08	2.25683e-07
ENSG00000103671	TRIP4	15:64677413	5.79976e-12	-0.0790392	2.73968e-08	2.27103e-07
ENSG00000099849	RASSF7	11:493130	1.17256e-12	0.181133	2.80703e-08	2.32486e-07
ENSG00000125826	RBCK1	20:390310	4.89818e-12	0.118844	2.8561e-08	2.36449e-07
ENSG00000175711	B3GNTL1	17:80994328	6.57673e-12	-0.0781901	2.89269e-08	2.39376e-07
ENSG00000136783	NIPSNAP3A	9:107540809	3.8211e-12	-0.081316	2.90122e-08	2.39979e-07
ENSG00000124496	TRERF1	6:42284605	5.16211e-12	-0.0939005	2.92193e-08	2.41589e-07
ENSG00000166166	TRMT61A	14:103992096	6.34846e-12	0.0626629	2.98122e-08	2.4628e-07
ENSG00000101605	MYOM1	18:3248888	3.71873e-12	0.0750694	3.00088e-08	2.47798e-07
ENSG00000103227	LMF1	16:1016475	3.25142e-12	0.0441553	3.08515e-08	2.54539e-07
ENSG00000144580	CNOT9	2:219289643	1.36199e-11	-0.0523924	3.0905e-08	2.54872e-07
ENSG00000110422	HIPK3	11:33376095	7.59671e-12	-0.0330321	3.30899e-08	2.72658e-07
ENSG00000132514	CLEC10A	17:6997859	3.32352e-12	0.160387	3.32692e-08	2.74019e-07
ENSG00000157216	SSBP3	1:54858872	8.16981e-12	0.0675431	3.40603e-08	2.80415e-07
ENSG00000103549	RNF40	16:30743522	1.48871e-11	-0.0655464	3.41158e-08	2.80753e-07
ENSG00000136689	IL1RN	2:113841030	5.57024e-12	-0.234669	3.46878e-08	2.85338e-07
ENSG00000174483	BBS1	11:66326362	6.01587e-12	-0.0569256	3.47922e-08	2.86075e-07
ENSG00000071242	RPS6KA2	6:166882049	7.75184e-12	-0.155439	3.5074e-08	2.8827e-07
ENSG00000155438	NIFK	2:122503025	5.12049e-12	0.135809	3.51261e-08	2.88575e-07
ENSG00000196653	ZNF502	3:44883971	5.82481e-12	0.0439164	3.577e-08	2.9374e-07
ENSG00000111554	MDM1	12:68688939	7.40929e-12	-0.057691	3.58109e-08	2.93951e-07
ENSG00000125812	GZF1	20:23352685	6.56535e-12	0.0482727	3.58492e-08	2.94141e-07
ENSG00000160284	SPATC1L	21:47603995	4.01167e-12	-0.0617026	3.63835e-08	2.98398e-07
ENSG00000103222	ABCC1	16:16070768	8.93578e-12	-0.080923	3.66619e-08	3.00554e-07
ENSG00000108219	TSPAN14	10:82253984	6.2061e-12	0.111432	3.72983e-08	3.05641e-07
ENSG00000124299	PEPD	19:34024375	7.48378e-12	0.0768864	3.73815e-08	3.06193e-07
ENSG00000167397	VKORC1	16:31088347	1.32074e-11	0.0935611	3.91948e-08	3.20774e-07
ENSG00000159131	GART	21:34859343	7.60152e-12	0.0630196	3.94708e-08	3.22592e-07
ENSG00000163479	SSR2	1:155947875	1.71595e-11	-0.120324	3.94836e-08	3.22592e-07
ENSG00000178802	MPI	15:75189930	1.1349e-11	0.045672	3.9561e-08	3.23087e-07
ENSG00000083097	DOP1A	6:83869103	1.01897e-11	-0.058782	3.97675e-08	3.24637e-07
ENSG00000131351	HAUS8	19:17171689	8.52831e-12	-0.0529099	4.02644e-08	3.28554e-07
ENSG00000177352	CCDC71	3:49200137	1.5992e-11	0.0983973	4.14357e-08	3.37969e-07
ENSG00000129292	PHF20L1	8:133876246	8.42564e-12	-0.0695276	4.17853e-08	3.40677e-07
ENSG00000122515	ZMIZ2	7:44809273	1.23261e-11	-0.0831806	4.18061e-08	3.40703e-07
ENSG00000008282	SYPL1	7:105732429	9.66507e-12	-0.0662427	4.19897e-08	3.42055e-07
ENSG00000056558	TRAF1	9:123672809	1.17062e-11	0.119918	4.3837e-08	3.56953e-07
ENSG00000119471	HSDL2	9:115140735	7.89438e-12	0.0978624	4.44737e-08	3.61985e-07
ENSG00000147955	SIGMAR1	9:34627333	5.89392e-12	-0.128592	4.4609e-08	3.62934e-07
ENSG00000163393	SLC22A15	1:116523793	1.47226e-11	-0.0759148	4.5692e-08	3.71432e-07
ENSG00000131748	STARD3	17:37817482	1.15753e-11	-0.0600551	4.58466e-08	3.72532e-07
ENSG00000100284	TOM1	22:35660875	1.03797e-11	-0.0712275	4.71457e-08	3.82927e-07
ENSG00000106069	CHN2	7:29194429	1.04307e-12	0.0675047	4.71936e-08	3.83155e-07
ENSG00000102854	MSLN	16:856328	8.68109e-17	0.649412	4.82206e-08	3.90837e-07
ENSG00000221955	SLC12A8	3:124847398	8.91521e-12	-0.177262	4.88459e-08	3.95739e-07
ENSG00000140105	WARS	14:100842637	1.38079e-11	-0.0966188	4.89636e-08	3.96526e-07
ENSG00000156414	TDRD9	14:104394440	1.03664e-11	-0.150509	5.02595e-08	4.0668e-07
ENSG00000103051	COG4	16:70484054	8.38403e-12	-0.103687	5.109e-08	4.13227e-07
ENSG00000103313	MEFV	16:3292085	1.33057e-11	0.0728777	5.11532e-08	4.13566e-07
ENSG00000110799	VWF	12:6245619	3.1027e-12	-0.129514	5.19062e-08	4.19303e-07
ENSG00000115364	MRPL19	2:75857547	7.81999e-12	-0.0884426	5.31614e-08	4.29263e-07
ENSG00000167705	RILP	17:1490567	1.0208e-11	-0.0627449	5.35786e-08	4.32451e-07
ENSG00000161036	LRWD1	7:102112397	1.14744e-11	-0.0681425	5.41651e-08	4.3682e-07
ENSG00000123737	EXOSC9	4:122740162	7.31393e-12	0.0776417	5.47083e-08	4.41017e-07
ENSG00000084090	STARD7	2:96839049	1.76143e-11	-0.122572	5.56125e-08	4.48119e-07
ENSG00000198042	MAK16	8:33358270	1.5808e-11	-0.0636521	5.65969e-08	4.55861e-07
ENSG00000064547	LPAR2	19:19740729	1.81513e-11	0.0936446	5.83203e-08	4.69156e-07
ENSG00000133835	HSD17B4	5:118887746	5.66552e-12	-0.0745047	5.87917e-08	4.72751e-07
ENSG00000143013	LMO4	1:87977648	1.27864e-11	0.147161	6.03797e-08	4.85319e-07
ENSG00000134077	THUMPD3	3:9421187	1.09666e-11	-0.056291	6.27491e-08	5.04154e-07
ENSG00000135404	CD63	12:56070668	3.16944e-11	-0.0863181	6.42562e-08	5.16048e-07
ENSG00000135624	CCT7	2:73455747	3.85288e-11	0.0729835	6.57526e-08	5.27846e-07
ENSG00000047621	C12orf4	12:4597481	1.65603e-11	-0.0889399	6.61054e-08	5.30458e-07
ENSG00000050426	LETMD1	12:51454786	1.81258e-11	0.0628775	6.63879e-08	5.32504e-07
ENSG00000066855	MTFR1	8:66474197	2.11532e-11	-0.0595396	6.73018e-08	5.39611e-07
ENSG00000198373	WWP2	16:69945532	1.04389e-11	-0.0796586	6.91996e-08	5.54597e-07
ENSG00000271204	AC016831.5	7:130623889	1.42244e-11	-0.182906	6.93282e-08	5.55397e-07
ENSG00000140450	ARRDC4	15:98508017	9.04107e-12	-0.108633	7.03153e-08	5.63072e-07
ENSG00000254858	MPV17L2	19:18313812	1.27814e-11	0.0451132	7.07745e-08	5.66514e-07
ENSG00000169118	CSNK1G1	15:64632840	1.94023e-11	-0.0894819	7.1751e-08	5.74093e-07
ENSG00000160593	JAML	11:118095996	2.12864e-11	-0.165128	7.32284e-08	5.85429e-07
ENSG00000205927	OLIG2	21:34406013	1.43096e-11	0.24091	7.45768e-08	5.95963e-07
ENSG00000171492	LRRC8D	1:90278842	1.4946e-11	0.082684	7.47256e-08	5.96658e-07
ENSG00000132356	PRKAA1	5:40809100	1.03328e-11	-0.0737305	7.47049e-08	5.96658e-07
ENSG00000163803	PLB1	2:28825111	1.15707e-11	-0.0691065	7.563e-08	6.0363e-07
ENSG00000125107	CNOT1	16:58625561	1.54795e-11	-0.0670429	7.59114e-08	6.05626e-07
ENSG00000109534	GAR1	4:110734363	1.95264e-11	0.0601764	7.59479e-08	6.05668e-07
ENSG00000135452	TSPAN31	12:58065943	3.21828e-11	-0.161637	7.7533e-08	6.18053e-07
ENSG00000103024	NME3	16:1815337	1.21802e-11	-0.0764225	7.8702e-08	6.27113e-07
ENSG00000073008	PVR	19:45146629	1.60826e-11	0.0965989	7.92568e-08	6.31014e-07
ENSG00000088826	SMOX	20:4132664	1.34412e-11	0.104089	8.16531e-08	6.49825e-07
ENSG00000163453	IGFBP7	4:57917346	1.56818e-11	0.136114	8.21537e-08	6.5316e-07
ENSG00000147650	LRP12	8:105672475	1.41586e-11	-0.048536	8.21345e-08	6.5316e-07
ENSG00000119723	COQ6	14:74469188	1.92418e-11	-0.0803848	8.29076e-08	6.58724e-07
ENSG00000137692	DCUN1D5	11:103126530	1.44563e-11	0.0846245	8.38693e-08	6.66091e-07
ENSG00000102710	SUPT20H	13:37645615	2.38715e-11	0.105446	8.44323e-08	6.70287e-07
ENSG00000134490	TMEM241	18:20910031	2.4908e-11	-0.0467141	8.59768e-08	6.82268e-07
ENSG00000002822	MAD1L1	7:1926090	1.32791e-11	-0.146255	8.69367e-08	6.8932e-07
ENSG00000138095	LRPPRC	2:44157651	1.12969e-11	0.0460826	8.76608e-08	6.94491e-07
ENSG00000158716	DUSP23	1:159736755	2.71541e-11	0.0786113	8.9747e-08	7.10728e-07
ENSG00000172345	STARD5	15:81632358	2.45446e-11	0.198325	9.18921e-08	7.27417e-07
ENSG00000105287	PRKD2	19:47212343	2.66754e-11	0.101035	9.36849e-08	7.41306e-07
ENSG00000115525	ST3GAL5	2:86071393	2.35449e-11	0.115382	9.42131e-08	7.4518e-07
ENSG00000175866	BAIAP2	17:79020471	1.48308e-11	0.15657	9.43656e-08	7.46081e-07
ENSG00000086102	NFX1	9:33291520	2.51947e-11	-0.0799849	9.45797e-08	7.47468e-07
ENSG00000159459	UBR1	15:43259081	2.7003e-11	-0.0701445	9.52933e-08	7.528e-07
ENSG00000137877	SPTBN5	15:42191519	1.11219e-11	-0.0504339	9.64899e-08	7.61941e-07
ENSG00000141505	ASGR1	17:7036354	1.5954e-11	0.164341	9.92241e-08	7.83212e-07
ENSG00000035403	VCL	10:75727649	7.57875e-11	-0.0836497	1.02031e-07	8.0504e-07
ENSG00000067365	METTL22	16:8714793	1.31774e-11	0.158583	1.02978e-07	8.1218e-07
ENSG00000163565	IFI16	1:158998713	4.25259e-11	0.135745	1.04543e-07	8.24187e-07
ENSG00000204850	AC011484.1	19:47003550	2.25024e-11	0.0655794	1.10855e-07	8.73236e-07
ENSG00000256269	HMBS	11:118958127	3.25496e-11	0.0796724	1.1332e-07	8.9229e-07
ENSG00000162078	ZG16B	16:2892370	2.397e-11	0.123818	1.15597e-07	9.09849e-07
ENSG00000163935	SFMBT1	3:53109352	1.94796e-11	0.0400552	1.16399e-07	9.15789e-07
ENSG00000136379	ABHD17C	15:80948093	2.81338e-11	0.228891	1.16922e-07	9.19529e-07
ENSG00000164053	ATRIP	3:48507667	7.44933e-11	-0.0681628	1.18029e-07	9.27858e-07
ENSG00000144231	POLR2D	2:128599445	2.15013e-11	-0.0875981	1.2117e-07	9.51776e-07
ENSG00000178966	RMI1	9:86556831	2.76047e-11	0.0785245	1.22065e-07	9.58027e-07
ENSG00000158411	MITD1	2:99766215	4.641e-11	-0.0728302	1.23873e-07	9.71823e-07
ENSG00000119457	SLC46A2	9:115625023	2.34631e-11	0.159974	1.33778e-07	1.04825e-06
ENSG00000197208	SLC22A4	5:131728712	4.49922e-11	-0.0937244	1.35257e-07	1.05941e-06
ENSG00000109436	TBC1D9	4:141636411	4.31268e-11	0.10502	1.35488e-07	1.06079e-06
ENSG00000138119	MYOF	10:95208847	3.39308e-11	0.168172	1.36103e-07	1.06518e-06
ENSG00000152558	TMEM123	11:102266343	3.11601e-11	0.229488	1.37636e-07	1.07674e-06
ENSG00000110002	VWA5A	11:123941938	2.9697e-11	-0.173026	1.39543e-07	1.09033e-06
ENSG00000140749	IGSF6	16:21620547	5.68536e-11	-0.203743	1.42297e-07	1.11095e-06
ENSG00000006695	COX10	17:13988508	3.29331e-11	0.0685293	1.43763e-07	1.12195e-06
ENSG00000243492	HLA-L	6:30224358	5.11454e-12	-0.0481434	1.4457e-07	1.12779e-06
ENSG00000126247	CAPNS1	19:36523990	3.54225e-11	0.0701843	1.46047e-07	1.13885e-06
ENSG00000110060	PUS3	11:125756558	2.46518e-11	-0.0835027	1.48878e-07	1.16046e-06
ENSG00000028116	VRK2	2:58393836	2.22476e-11	-0.103932	1.492e-07	1.1625e-06
ENSG00000153317	ASAP1	8:131402337	3.32668e-11	0.108631	1.51589e-07	1.18064e-06
ENSG00000149600	COMMD7	20:31337822	4.27357e-11	0.0683053	1.52458e-07	1.18693e-06
ENSG00000064726	BTBD1	15:83753712	3.3471e-11	0.0652755	1.55296e-07	1.20756e-06
ENSG00000122786	CALD1	7:134478203	1.56038e-12	-0.123413	1.56885e-07	1.21943e-06
ENSG00000087263	OGFOD1	16:56491662	3.78044e-11	-0.0554944	1.59199e-07	1.23642e-06
ENSG00000076555	ACACB	12:109533419	5.83958e-11	-0.0612289	1.65419e-07	1.28267e-06
ENSG00000166822	TMEM170A	16:75490409	3.76918e-11	-0.140777	1.66367e-07	1.2895e-06
ENSG00000163297	ANTXR2	4:80991425	5.28749e-11	-0.113459	1.69774e-07	1.31538e-06
ENSG00000163781	TOPBP1	3:133329943	3.95634e-11	0.0704676	1.70812e-07	1.32289e-06
ENSG00000128973	CLN6	15:68521095	8.1637e-11	0.0635047	1.71576e-07	1.32828e-06
ENSG00000106546	AHR	7:17023371	2.56455e-11	-0.0911228	1.7252e-07	1.33505e-06
ENSG00000167272	POP5	12:121022640	2.32123e-11	-0.0563995	1.75111e-07	1.35456e-06
ENSG00000174370	C11orf45	11:128779802	1.2746e-11	-0.0420808	1.77381e-07	1.37157e-06
ENSG00000198917	SPOUT1	9:131614082	4.21791e-11	0.0663596	1.7781e-07	1.37434e-06
ENSG00000125734	GPR108	19:6739278	4.41588e-11	-0.0813863	1.81308e-07	1.40082e-06
ENSG00000145780	FEM1C	5:114796300	3.22805e-11	0.0916189	1.83492e-07	1.41657e-06
ENSG00000147872	PLIN2	9:19116103	3.10305e-11	-0.243499	1.85925e-07	1.43477e-06
ENSG00000229833	PET100	19:7688798	3.97138e-11	-0.0776861	1.88095e-07	1.45035e-06
ENSG00000185728	YTHDF3	8:64149984	4.35711e-11	-0.0792319	1.90543e-07	1.46806e-06
ENSG00000182512	GLRX5	14:96013091	4.18503e-11	0.0500057	1.92072e-07	1.47925e-06
ENSG00000109270	LAMTOR3	4:100888383	4.91981e-11	-0.0538749	1.92589e-07	1.48264e-06
ENSG00000198060	MARCH5	10:93961517	6.25795e-11	0.0637625	1.95809e-07	1.50623e-06
ENSG00000105953	OGDH	7:44653911	5.06374e-11	-0.0749223	1.9609e-07	1.50779e-06
ENSG00000239282	CASTOR1	22:30691307	2.74053e-11	-0.0582405	1.98431e-07	1.52519e-06
ENSG00000148908	RGS10	10:121298478	3.97081e-11	0.152297	1.99531e-07	1.53303e-06
ENSG00000182150	ERCC6L2	9:98771469	5.79185e-11	0.0549982	2.01041e-07	1.54402e-06
ENSG00000186866	POFUT2	21:46690968	3.56256e-11	-0.0650674	2.02109e-07	1.5516e-06
ENSG00000133069	TMCC2	1:205203178	4.51034e-11	0.0314657	2.02984e-07	1.55653e-06
ENSG00000197363	ZNF517	8:146011111	1.55016e-10	0.0543351	2.03034e-07	1.55653e-06
ENSG00000255112	CHMP1B	18:11857066	5.5166e-11	-0.0982479	2.03073e-07	1.55653e-06
ENSG00000100600	LGMN	14:93233161	3.91442e-11	0.168119	2.03054e-07	1.55653e-06
ENSG00000182196	ARL6IP4	12:123560289	7.06634e-11	-0.083568	2.0601e-07	1.57842e-06
ENSG00000134108	ARL8B	3:5173774	4.3899e-11	0.065137	2.11408e-07	1.61849e-06
ENSG00000247134	AC090204.1	8:32433138	4.55249e-11	-0.104559	2.12526e-07	1.62641e-06
ENSG00000112493	TAPBP	6:33272712	1.99212e-11	0.086551	2.15853e-07	1.65122e-06
ENSG00000178950	GAK	4:941518	3.7226e-11	-0.0742728	2.1709e-07	1.66002e-06
ENSG00000166507	NDST2	10:75575963	2.02142e-10	0.0788436	2.17323e-07	1.66115e-06
ENSG00000090054	SPTLC1	9:94700062	4.45161e-11	-0.14838	2.17661e-07	1.66307e-06
ENSG00000176894	PXMP2	12:133214517	7.31061e-11	0.0655173	2.18134e-07	1.66603e-06
ENSG00000147324	MFHAS1	8:8605632	1.90814e-11	0.0724924	2.23804e-07	1.70798e-06
ENSG00000241878	PISD	22:32043630	3.77931e-11	0.0748374	2.29002e-07	1.74696e-06
ENSG00000156990	RPUSD3	3:9885109	3.87831e-11	-0.128264	2.29414e-07	1.74942e-06
ENSG00000161055	SCGB3A1	5:179968674	2.04392e-11	0.0578007	2.32729e-07	1.774e-06
ENSG00000088448	ANKRD10	13:111529924	4.01403e-11	-0.116552	2.34765e-07	1.78881e-06
ENSG00000065911	MTHFD2	2:74416780	1.56754e-10	-0.0866034	2.40967e-07	1.83462e-06
ENSG00000133101	CCNA1	13:37025916	6.85423e-11	-0.0394022	2.41317e-07	1.83584e-06
ENSG00000122390	NAA60	16:3515279	5.0339e-11	-0.140624	2.49037e-07	1.89382e-06
ENSG00000163683	SMIM14	4:39725972	6.8142e-11	-0.123884	2.54129e-07	1.93103e-06
ENSG00000166436	TRIM66	11:8704965	2.70441e-11	0.0799002	2.57524e-07	1.95529e-06
ENSG00000204237	OXLD1	17:79630163	5.73845e-11	-0.125259	2.59171e-07	1.96702e-06
ENSG00000168116	KIAA1586	6:57053519	9.98145e-11	-0.0534986	2.59924e-07	1.97196e-06
ENSG00000111344	RASAL1	12:113561895	8.05731e-11	0.170849	2.60145e-07	1.97286e-06
ENSG00000239264	TXNDC5	6:7911702	3.58235e-11	0.0920803	2.69589e-07	2.04321e-06
ENSG00000154229	PRKCA	17:64473272	5.99786e-11	-0.148682	2.69632e-07	2.04321e-06
ENSG00000075884	ARHGAP15	2:143887106	9.10013e-11	-0.100656	2.71368e-07	2.05556e-06
ENSG00000106665	CLIP2	7:73820024	1.64529e-10	-0.072933	2.85166e-07	2.15585e-06
ENSG00000101752	MIB1	18:19295656	1.56658e-10	-0.0580875	2.87488e-07	2.17255e-06
ENSG00000205937	RNPS1	16:2337993	8.16836e-11	-0.0534859	2.91442e-07	2.19985e-06
ENSG00000100321	SYNGR1	22:39845898	9.39264e-11	-0.0711361	2.93598e-07	2.21526e-06
ENSG00000143554	SLC27A3	1:153723037	1.26824e-10	0.207619	3.03836e-07	2.28983e-06
ENSG00000128590	DNAJB9	7:108195899	1.21667e-10	-0.080951	3.04341e-07	2.29274e-06
ENSG00000142409	ZNF787	19:56592286	5.89638e-11	-0.0568585	3.05709e-07	2.30215e-06
ENSG00000119185	ITGB1BP1	2:9557392	7.45125e-11	0.167813	3.06466e-07	2.30695e-06
ENSG00000128203	ASPHD2	22:26823840	7.14327e-11	0.119096	3.18592e-07	2.39636e-06
ENSG00000060982	BCAT1	12:25051596	8.83976e-11	0.157645	3.18729e-07	2.39646e-06
ENSG00000198056	PRIM1	12:57106660	1.68062e-10	-0.0668404	3.19494e-07	2.40128e-06
ENSG00000101040	ZMYND8	20:45831077	7.68177e-11	-0.0679209	3.2296e-07	2.42639e-06
ENSG00000065809	FAM107B	10:14721764	4.1236e-11	-0.122803	3.24469e-07	2.43678e-06
ENSG00000183155	RABIF	1:202845388	1.41656e-10	0.0529469	3.31889e-07	2.49153e-06
ENSG00000156170	NDUFAF6	8:96028180	8.41162e-11	0.0683607	3.35571e-07	2.5182e-06
ENSG00000060971	ACAA1	3:38168125	9.74384e-11	-0.180077	3.37134e-07	2.52894e-06
ENSG00000152443	ZNF776	19:58313844	9.24312e-11	-0.0372191	3.42659e-07	2.56939e-06
ENSG00000133706	LARS	5:145552776	1.46333e-10	-0.0555835	3.43924e-07	2.57788e-06
ENSG00000166788	SAAL1	11:18109440	7.21276e-11	-0.0571755	3.4467e-07	2.58247e-06
ENSG00000143158	MPC2	1:168018840	8.87348e-11	-0.072474	3.47017e-07	2.59905e-06
ENSG00000125449	ARMC7	17:73110144	8.63213e-11	0.0682749	3.47511e-07	2.60174e-06
ENSG00000139514	SLC7A1	13:30172751	7.40792e-11	0.0967983	3.5143e-07	2.62904e-06
ENSG00000155111	CDK19	6:111147868	1.33452e-10	0.100689	3.51687e-07	2.62995e-06
ENSG00000137337	MDC1	6:30541852	7.23551e-12	0.114098	3.52996e-07	2.63871e-06
ENSG00000173011	TADA2B	4:7050610	7.65002e-11	0.0845638	3.64768e-07	2.72461e-06
ENSG00000169919	GUSB	7:65158632	1.90115e-10	0.06342	3.69235e-07	2.75691e-06
ENSG00000150995	ITPR1	3:4524176	7.81238e-11	-0.163406	3.73147e-07	2.78504e-06
ENSG00000157014	TATDN2	3:10313006	9.2461e-11	-0.0782638	3.73976e-07	2.79015e-06
ENSG00000117054	ACADM	1:76361041	9.66856e-11	-0.0668978	3.74515e-07	2.79309e-06
ENSG00000111237	VPS29	12:110783241	1.38357e-10	0.0665067	3.74954e-07	2.79529e-06
ENSG00000137513	NARS2	11:78285875	1.14983e-10	0.0641349	3.75107e-07	2.79535e-06
ENSG00000197381	ADARB1	21:46459432	6.40624e-11	0.120139	3.75954e-07	2.80058e-06
ENSG00000105472	CLEC11A	19:51247499	3.3643e-11	-0.181998	3.77481e-07	2.81088e-06
ENSG00000173369	C1QB	1:22991512	8.58061e-11	0.287071	3.78029e-07	2.81387e-06
ENSG00000161265	U2AF1L4	19:36232875	1.50556e-10	-0.108476	3.80512e-07	2.83126e-06
ENSG00000116285	ERRFI1	1:8067834	7.72596e-11	-0.0584308	3.83516e-07	2.85252e-06
ENSG00000118007	STAG1	3:136467355	1.14779e-10	0.0816774	3.85662e-07	2.86738e-06
ENSG00000156261	CCT8	21:30509030	1.05094e-10	0.0736873	3.91108e-07	2.90675e-06
ENSG00000187994	RINL	19:39361658	5.77123e-11	0.0776754	3.94539e-07	2.93112e-06
ENSG00000167965	MLST8	16:2259393	9.94143e-11	-0.134216	3.98582e-07	2.96002e-06
ENSG00000156232	WHAMM	15:83502787	1.19312e-10	0.0527153	4.00529e-07	2.9722e-06
ENSG00000196935	SRGAP1	12:64521567	9.39554e-11	0.0738958	4.00779e-07	2.97291e-06
ENSG00000185338	SOCS1	16:11306237	8.17878e-11	0.125111	4.01132e-07	2.97439e-06
ENSG00000137601	NEK1	4:170536111	1.01801e-10	-0.0399985	4.0905e-07	3.03194e-06
ENSG00000143164	DCAF6	1:168079941	1.38933e-10	0.057696	4.16237e-07	3.08402e-06
ENSG00000159840	ZYX	7:143088085	2.56328e-10	-0.0933296	4.1996e-07	3.10923e-06
ENSG00000161618	ALDH16A1	19:49955016	1.46795e-10	-0.0697112	4.31855e-07	3.19362e-06
ENSG00000124767	GLO1	6:38662470	5.69715e-11	-0.0929131	4.46801e-07	3.30036e-06
ENSG00000047579	DTNBP1	6:15658905	1.0849e-10	0.0823257	4.48111e-07	3.30877e-06
ENSG00000169684	CHRNA5	15:78865425	1.12563e-10	-0.0352767	4.48389e-07	3.30956e-06
ENSG00000140391	TSPAN3	15:77376183	1.11872e-10	0.102628	4.50704e-07	3.32538e-06
ENSG00000103066	PLA2G15	16:68046637	1.31379e-10	-0.0937879	4.60524e-07	3.39654e-06
ENSG00000157551	KCNJ15	21:39659766	1.18885e-10	0.0997092	4.62697e-07	3.41126e-06
ENSG00000104872	PIH1D1	19:49956290	1.5796e-10	-0.0738876	4.87634e-07	3.591e-06
ENSG00000273899	NOL12	22:38085523	1.39739e-10	-0.0591653	4.88526e-07	3.5962e-06
ENSG00000118495	PLAGL1	6:144304358	8.70042e-11	0.14767	4.93937e-07	3.63465e-06
ENSG00000092140	G2E3	14:30999099	2.25906e-10	-0.0849229	5.01395e-07	3.68813e-06
ENSG00000164941	INTS8	8:95875676	1.08852e-10	0.0928245	5.07796e-07	3.73379e-06
ENSG00000054282	SDCCAG8	1:243433654	1.87218e-10	0.0578759	5.11068e-07	3.75642e-06
ENSG00000011021	CLCN6	1:11898789	1.7248e-10	0.133915	5.11499e-07	3.75816e-06
ENSG00000198951	NAGA	22:42523805	1.42749e-10	-0.127032	5.21075e-07	3.82706e-06
ENSG00000130775	THEMIS2	1:28235130	3.67742e-10	0.0653737	5.23568e-07	3.84391e-06
ENSG00000168758	SEMA4C	2:97558926	3.70462e-10	0.0614348	5.24517e-07	3.84942e-06
ENSG00000116266	STXBP3	1:109349613	1.64556e-10	0.071883	5.25552e-07	3.85412e-06
ENSG00000154832	CXXC1	18:47805294	1.07746e-10	-0.117046	5.25971e-07	3.8557e-06
ENSG00000177410	ZFAS1	20:47935667	1.6657e-10	0.095879	5.29854e-07	3.88269e-06
ENSG00000177807	KCNJ10	1:160023864	2.35864e-10	-0.0516978	5.42299e-07	3.97238e-06
ENSG00000138463	SLC49A4	3:122558617	2.07732e-10	-0.187316	5.43282e-07	3.97807e-06
ENSG00000198093	ZNF649	19:52403516	1.06774e-10	-0.0545356	5.53e-07	4.0477e-06
ENSG00000136536	MARCH7	2:160646606	1.24756e-10	-0.0961043	5.58526e-07	4.08505e-06
ENSG00000241852	C8orf58	8:22454826	1.66908e-10	0.0489904	5.67561e-07	4.14799e-06
ENSG00000166454	ATMIN	16:81104201	8.64252e-11	-0.105255	5.6792e-07	4.14905e-06
ENSG00000121289	CEP89	19:33369655	1.02134e-10	-0.0487699	5.68339e-07	4.15054e-06
ENSG00000147443	DOK2	8:21764007	1.06138e-10	0.104001	5.69525e-07	4.15763e-06
ENSG00000137834	SMAD6	15:67005714	1.11202e-10	-0.0775899	5.73575e-07	4.18562e-06
ENSG00000169762	TAPT1	4:16191303	1.59299e-10	-0.0907455	5.75106e-07	4.19204e-06
ENSG00000169813	HNRNPF	10:43881094	3.05827e-11	-0.0530232	5.75077e-07	4.19204e-06
ENSG00000136960	ENPP2	8:120862080	2.03869e-10	0.247844	5.81015e-07	4.23352e-06
ENSG00000101188	NTSR1	20:61308564	6.21443e-11	-0.187124	5.8243e-07	4.24223e-06
ENSG00000106077	ABHD11	7:73149302	2.5773e-10	-0.0422114	5.8526e-07	4.26123e-06
ENSG00000129187	DCTD	4:183810852	8.33096e-11	0.0724014	5.86411e-07	4.26801e-06
ENSG00000134255	CEPT1	1:111738108	1.49817e-10	-0.122025	5.87975e-07	4.27778e-06
ENSG00000143322	ABL2	1:179079190	1.19742e-10	0.0452002	5.95734e-07	4.3326e-06
ENSG00000175470	PPP2R2D	10:133773472	1.09869e-10	-0.0824267	5.98917e-07	4.35247e-06
ENSG00000122417	ODF2L	1:86905053	1.42236e-10	-0.0469227	6.05967e-07	4.40205e-06
ENSG00000135929	CYP27A1	2:219616002	2.53046e-10	0.0951782	6.06248e-07	4.40244e-06
ENSG00000183527	PSMG1	21:40690397	1.19712e-10	-0.0853547	6.15037e-07	4.46459e-06
ENSG00000143153	ATP1B1	1:169082373	2.36894e-10	-0.127412	6.17262e-07	4.47906e-06
ENSG00000107736	CDH23	10:73381497	1.45106e-10	-0.0636474	6.18502e-07	4.48637e-06
ENSG00000184232	OAF	11:120091077	2.1758e-10	0.230032	6.34395e-07	4.5982e-06
ENSG00000104267	CA2	8:86854332	5.04283e-10	0.286466	6.39002e-07	4.62986e-06
ENSG00000155957	TMBIM4	12:66495275	2.51634e-10	0.084709	6.43023e-07	4.65724e-06
ENSG00000123983	ACSL3	2:223777527	2.31288e-10	-0.0536521	6.50083e-07	4.70662e-06
ENSG00000119986	AVPI1	10:99449004	1.96411e-10	-0.234479	6.81425e-07	4.93168e-06
ENSG00000171570	RAB4B-EGLN2	19:41306362	1.74148e-10	0.0670955	6.90395e-07	4.99473e-06
ENSG00000125912	NCLN	19:3185563	1.52318e-10	-0.0694139	6.9861e-07	5.05227e-06
ENSG00000275342	PRAG1	8:8130160	8.72471e-11	0.0754055	7.01374e-07	5.07037e-06
ENSG00000100413	POLR3H	22:41819800	2.85307e-10	-0.0711691	7.08851e-07	5.12059e-06
ENSG00000164442	CITED2	6:140084137	2.83534e-10	-0.115417	7.25405e-07	5.23626e-06
ENSG00000197943	PLCG2	16:81971403	9.18028e-11	0.0693095	7.33204e-07	5.29058e-06
ENSG00000051108	HERPUD1	16:56965707	1.84825e-10	-0.0764175	7.33651e-07	5.29183e-06
ENSG00000100614	PPM1A	14:60700903	3.62802e-10	-0.0719019	7.35076e-07	5.30013e-06
ENSG00000078070	MCCC1	3:182771828	3.4998e-10	-0.0628578	7.46851e-07	5.38302e-06
ENSG00000069482	GAL	11:68441197	3.74127e-12	0.065198	7.64678e-07	5.50946e-06
ENSG00000181004	BBS12	4:123664457	2.75397e-10	0.0562588	7.70524e-07	5.54951e-06
ENSG00000148730	EIF4EBP2	10:72157203	1.27959e-10	-0.0614454	7.83428e-07	5.63825e-06
ENSG00000125977	EIF2S2	20:32605327	4.06109e-10	0.0398082	7.88024e-07	5.66921e-06
ENSG00000070831	CDC42	1:22426187	1.62529e-10	-0.0930044	7.89849e-07	5.68023e-06
ENSG00000080007	DDX43	6:74097134	2.27179e-10	0.0503308	8.04812e-07	5.78568e-06
ENSG00000112304	ACOT13	6:24680290	1.37714e-10	0.0875311	8.10787e-07	5.82647e-06
ENSG00000196792	STRN3	14:31365085	2.68702e-10	0.139792	8.20416e-07	5.89348e-06
ENSG00000127954	STEAP4	7:87825689	2.49009e-10	0.0514604	8.22435e-07	5.90579e-06
ENSG00000109736	MFSD10	4:2901600	2.15881e-10	-0.0689885	8.23184e-07	5.90897e-06
ENSG00000115816	CEBPZ	2:37458711	2.04807e-10	-0.0712573	8.3072e-07	5.96085e-06
ENSG00000198087	CD2AP	6:47507780	2.29414e-10	0.0987166	8.3788e-07	6.01e-06
ENSG00000132824	SERINC3	20:43118017	2.78925e-10	-0.139231	8.43512e-07	6.04591e-06
ENSG00000110436	SLC1A2	11:35380507	2.53106e-10	-0.14159	8.51184e-07	6.09864e-06
ENSG00000197841	ZNF181	19:35276517	1.71264e-10	-0.0383815	8.5478e-07	6.12213e-06
ENSG00000124882	EREG	4:75221143	4.5901e-10	0.118267	8.75067e-07	6.26511e-06
ENSG00000085662	AKR1B1	7:134133620	3.53048e-10	0.197831	8.79795e-07	6.29663e-06
ENSG00000204356	NELFE	6:31930462	3.38704e-11	-0.0731817	8.82819e-07	6.31593e-06
ENSG00000163527	STT3B	3:31676340	2.12851e-10	0.127458	8.84987e-07	6.3291e-06
ENSG00000164144	ARFIP1	4:153675656	3.22155e-10	0.0679707	8.9213e-07	6.37782e-06
ENSG00000196151	WDSUB1	2:160222708	1.89824e-10	-0.109089	8.93996e-07	6.3888e-06
ENSG00000279891	AC022498.2	3:187897283	1.1475e-10	0.069679	9.35926e-07	6.68598e-06
ENSG00000130558	OLFM1	9:137856186	1.05362e-10	-0.232285	9.55898e-07	6.82361e-06
ENSG00000100036	SLC35E4	22:31025798	2.3896e-10	-0.0745355	9.60374e-07	6.85303e-06
ENSG00000101255	TRIB3	20:361668	2.76973e-10	-0.177056	9.66226e-07	6.89224e-06
ENSG00000162817	C1orf115	1:220844829	2.1108e-10	0.0475939	9.68599e-07	6.90662e-06
ENSG00000131508	UBE2D2	5:138972344	8.53177e-10	0.119497	9.75112e-07	6.9505e-06
ENSG00000116199	FAM20B	1:178983521	1.61991e-10	0.0885073	1.00231e-06	7.1391e-06
ENSG00000072121	ZFYVE26	14:68213792	3.41557e-10	0.0651226	1.00972e-06	7.18923e-06
ENSG00000111144	LTA4H	12:96422377	1.63532e-10	0.107819	1.01562e-06	7.22857e-06
ENSG00000254470	AP5B1	11:65493807	2.61354e-10	0.0874262	1.01764e-06	7.24029e-06
ENSG00000275700	AATF	17:35414006	3.4643e-10	0.0983995	1.0181e-06	7.24089e-06
ENSG00000168038	ULK4	3:41900335	4.60471e-10	0.0412131	1.02351e-06	7.27636e-06
ENSG00000132952	USPL1	13:31219680	4.05306e-10	0.0514537	1.02384e-06	7.27636e-06
ENSG00000135372	NAT10	11:34024580	3.38007e-10	-0.0699481	1.03627e-06	7.35993e-06
ENSG00000076258	FMO4	1:171404123	4.22505e-10	-0.0633781	1.03707e-06	7.36227e-06
ENSG00000164187	LMBRD2	5:36143020	2.61538e-10	-0.0633264	1.10169e-06	7.81814e-06
ENSG00000110768	GTF2H1	11:18388464	2.57908e-10	0.0704778	1.10461e-06	7.83599e-06
ENSG00000146592	CREB5	7:28724491	2.39753e-10	0.127737	1.10872e-06	7.86226e-06
ENSG00000159388	BTG2	1:203256800	4.8479e-10	0.100793	1.11053e-06	7.8722e-06
ENSG00000181007	ZFP82	19:36757447	4.09294e-10	-0.054237	1.12203e-06	7.94498e-06
ENSG00000204592	HLA-E	6:30457732	4.64052e-11	0.0636567	1.13204e-06	8.01293e-06
ENSG00000214063	TSPAN4	11:845077	2.93199e-10	0.154391	1.13366e-06	8.02146e-06
ENSG00000081237	PTPRC	1:198672299	4.17629e-10	0.170781	1.15534e-06	8.17187e-06
ENSG00000131944	FAAP24	19:33466518	2.4368e-10	0.0552251	1.17146e-06	8.27983e-06
ENSG00000145781	COMMD10	5:115652859	1.92917e-10	0.115595	1.19113e-06	8.4127e-06
ENSG00000125656	CLPP	19:6328757	2.57095e-10	0.127908	1.20423e-06	8.50212e-06
ENSG00000166578	IQCD	12:113633830	3.4855e-10	0.106591	1.21057e-06	8.54376e-06
ENSG00000121690	DEPDC7	11:33056299	3.57882e-10	0.0421286	1.21151e-06	8.54727e-06
ENSG00000115970	THADA	2:43690030	2.61474e-10	-0.117318	1.22942e-06	8.67046e-06
ENSG00000105963	ADAP1	7:984000	2.86744e-10	0.0737734	1.23483e-06	8.70544e-06
ENSG00000107669	ATE1	10:123663944	2.76654e-10	0.0493379	1.25766e-06	8.85348e-06
ENSG00000168575	SLC20A2	8:42382917	6.28703e-10	-0.0553712	1.27434e-06	8.96437e-06
ENSG00000110851	PRDM4	12:108146472	4.55721e-10	-0.0586343	1.28207e-06	9.01547e-06
ENSG00000111780	AL021546.1	12:120995332	3.69545e-10	-0.0496672	1.3134e-06	9.23242e-06
ENSG00000165233	CARD19	9:95857959	3.51591e-10	0.108849	1.32366e-06	9.30116e-06
ENSG00000178028	DMAP1	1:44591136	4.42362e-10	-0.0534352	1.33791e-06	9.39787e-06
ENSG00000130749	AC008755.1	19:47619560	3.23946e-10	-0.0589816	1.34285e-06	9.42572e-06
ENSG00000139508	SLC46A3	13:29369553	5.32051e-10	0.0951157	1.346e-06	9.4444e-06
ENSG00000079999	KEAP1	19:10615906	5.68012e-10	-0.0775519	1.35808e-06	9.52571e-06
ENSG00000165280	VCP	9:35088142	5.27724e-10	0.0541785	1.37667e-06	9.6526e-06
ENSG00000155463	OXA1L	14:23284168	3.67372e-10	-0.0668393	1.3898e-06	9.74113e-06
ENSG00000166199	ALKBH3	11:43908104	2.85346e-10	-0.0674534	1.40725e-06	9.85629e-06
ENSG00000107537	PHYH	10:13160212	2.3927e-10	-0.12169	1.41097e-06	9.87876e-06

### Sheet: Table S17
Ensembl ID	Gene	SNP	Nominal p-value	beta	Permutation p-value	FDR		Supplementary Table 17. Lead eSNP summary statistics for high-confidence eQTLs (FDR<1x10-5) in 24-hour IFNg-stimulated monocytes.
ENSG00000173915	ATP5MD	10:105154089	6.33317e-180	1.13252	8.64634e-153	1.65346e-148
ENSG00000258289	CHURC1	14:65375978	4.89326e-167	1.16484	3.65732e-141	3.49698e-137
ENSG00000187624	C17orf97	17:260182	5.04776e-156	1.0176	2.1261e-137	1.35526e-133
ENSG00000165983	PTER	10:16555862	1.31224e-151	0.442589	9.57758e-133	3.66308e-129
ENSG00000128604	IRF5	7:128668510	2.43217e-152	-1.04603	7.77437e-133	3.66308e-129
ENSG00000087253	LPCAT2	16:55617127	7.02088e-152	1.15197	5.39478e-132	1.71942e-128
ENSG00000140319	SRP14	15:40328292	1.16874e-142	0.348149	1.46931e-123	3.51224e-120
ENSG00000144401	METTL21A	2:208477852	3.85908e-151	0.552874	4.80321e-123	1.02059e-119
ENSG00000168234	TTC39C	18:21619931	5.12085e-142	-0.53559	2.12114e-122	4.0563e-119
ENSG00000244754	N4BP2L2	13:33074674	3.48694e-134	0.352494	2.87271e-117	4.57795e-114
ENSG00000055950	MRPL43	10:102746503	1.36368e-137	0.436238	4.10942e-117	6.04502e-114
ENSG00000006282	SPATA20	17:48624523	6.86905e-133	-0.687384	3.6324e-115	4.96165e-112
ENSG00000100079	LGALS2	22:37971048	1.78012e-131	-1.82991	4.67371e-115	5.58602e-112
ENSG00000166793	YPEL4	11:57424000	1.62243e-142	0.491862	4.6496e-115	5.58602e-112
ENSG00000163162	RNF149	2:101877409	9.13281e-134	0.626122	6.52522e-113	6.93239e-110
ENSG00000166888	STAT6	12:57489648	1.09379e-131	-0.328888	3.64447e-112	3.6681e-109
ENSG00000089127	OAS1	12:113357193	1.41142e-138	1.25365	1.44936e-111	1.38582e-108
ENSG00000164308	ERAP2	5:96322136	2.11981e-130	1.82521	3.59766e-111	3.27613e-108
ENSG00000214941	ZSWIM7	17:15879910	2.48028e-128	0.546324	4.18513e-110	3.4797e-107
ENSG00000124587	PEX6	6:42940673	1.71515e-123	0.409298	1.89481e-109	1.50978e-106
ENSG00000110906	KCTD10	12:109890080	2.85555e-131	0.40003	1.37226e-108	1.04968e-105
ENSG00000156113	KCNMA1	10:79312437	6.93671e-125	-0.965997	2.48788e-108	1.76208e-105
ENSG00000263753	LINC00667	18:5243540	2.81102e-120	0.61191	5.28178e-105	3.60731e-102
ENSG00000108384	RAD51C	17:56643109	2.78779e-125	0.399362	1.87969e-104	1.23951e-101
ENSG00000166896	ATP23	12:58335626	4.14155e-121	-0.382337	1.15054e-103	7.334e-101
ENSG00000237651	C2orf74	2:61372298	1.51389e-123	0.351663	4.07603e-103	2.51441e-100
ENSG00000136146	MED4	13:48694613	5.71452e-128	0.665108	1.5724e-102	9.39666e-100
ENSG00000146833	TRIM4	7:99481344	8.40248e-124	0.35858	1.37497e-101	7.96783e-99
ENSG00000125871	MGME1	20:17958772	2.60859e-131	-0.60142	1.84456e-101	1.03747e-98
ENSG00000146859	TMEM140	7:134850725	6.68449e-114	0.372992	6.01617e-100	3.19579e-97
ENSG00000012963	UBR7	14:93690301	3.36588e-113	0.265318	4.18465e-99	2.16281e-96
ENSG00000164253	WDR41	5:76728085	4.51557e-122	0.6613	5.63646e-99	2.8365e-96
ENSG00000103202	NME4	16:447561	6.23892e-116	0.594892	1.42824e-98	7.00321e-96
ENSG00000110455	ACCS	11:44087989	1.50694e-117	0.937447	1.48682e-98	7.10819e-96
ENSG00000116791	CRYZ	1:75210847	1.11644e-116	-0.674815	2.45689e-98	1.14594e-95
ENSG00000128915	ICE2	15:60721744	2.32217e-111	0.248682	7.05253e-98	3.21112e-95
ENSG00000156110	ADK	10:75928933	2.60702e-117	1.06389	7.95219e-98	3.53654e-95
ENSG00000171860	C3AR1	12:8210637	8.54737e-115	0.721993	3.44961e-96	1.49926e-93
ENSG00000029725	RABEP1	17:5284770	2.98882e-110	0.366743	4.05508e-96	1.72325e-93
ENSG00000100997	ABHD12	20:25278963	5.21152e-113	0.464745	8.04159e-96	3.34306e-93
ENSG00000088930	XRN2	20:21366260	2.61601e-114	-0.578945	1.82164e-95	7.41183e-93
ENSG00000103264	FBXO31	16:87402261	3.12417e-107	0.2596	1.99763e-94	7.95856e-92
ENSG00000152315	KCNK13	14:90561735	5.84683e-109	0.441541	2.42442e-94	9.46177e-92
ENSG00000126246	IGFLR1	19:36230174	1.37372e-115	-0.572763	3.96237e-94	1.51546e-91
ENSG00000177697	CD151	11:831122	3.68885e-111	0.485087	1.70721e-93	6.40144e-91
ENSG00000128283	CDC42EP1	22:37970959	7.3352e-105	-0.2613	3.53004e-92	1.29819e-89
ENSG00000178252	WDR6	3:49044767	1.39559e-111	-0.403453	8.2046e-92	2.90552e-89
ENSG00000141698	NT5C3B	17:39992584	2.50467e-109	-0.502326	2.16418e-91	7.52474e-89
ENSG00000133302	SLF1	5:94027011	2.60521e-109	-0.201943	3.97748e-91	1.35825e-88
ENSG00000196655	TRAPPC4	11:118877563	2.26075e-104	0.322186	6.72317e-91	2.25559e-88
ENSG00000240065	PSMB9	6:32825348	2.97582e-114	0.477451	8.96056e-91	2.95439e-88
ENSG00000177370	TIMM22	17:903163	1.45613e-104	-0.375351	1.58135e-90	5.1255e-88
ENSG00000198468	FLVCR1-DT	1:213038588	5.33962e-105	0.384435	4.09648e-90	1.30563e-87
ENSG00000111231	GPN3	12:110857694	7.78194e-110	-0.370206	4.38131e-90	1.37352e-87
ENSG00000086232	EIF2AK1	7:6061915	1.51812e-104	0.225319	4.08672e-89	1.2605e-86
ENSG00000105726	ATP13A1	19:19786099	1.52864e-113	0.669285	6.94996e-89	2.10961e-86
ENSG00000123240	OPTN	10:13163104	1.50996e-105	-0.525391	8.58737e-89	2.56591e-86
ENSG00000111671	SPSB2	12:6987172	9.64975e-101	0.31657	1.97202e-88	5.80174e-86
ENSG00000155542	SETD9	5:56237155	1.99515e-107	-0.540809	1.12262e-87	3.25274e-85
ENSG00000113742	CPEB4	5:173301427	6.60234e-101	0.38009	1.33275e-87	3.80395e-85
ENSG00000035720	STAP1	4:68419485	1.98004e-108	-0.551342	1.45718e-87	4.09793e-85
ENSG00000240344	PPIL3	2:201742345	2.84438e-109	-0.457764	2.01524e-87	5.58519e-85
ENSG00000106772	PRUNE2	9:79318471	1.22482e-101	-0.586538	3.66498e-87	1.00123e-84
ENSG00000184752	NDUFA12	12:95397552	7.53586e-101	-0.28488	1.20564e-86	3.20218e-84
ENSG00000168653	NDUFS5	1:39507161	9.24553e-99	-0.240933	1.93249e-86	5.06238e-84
ENSG00000185808	PIGP	21:38444890	4.07454e-99	-0.291882	2.01071e-86	5.19611e-84
ENSG00000055483	USP36	17:76793600	7.40462e-99	0.346501	2.25037e-86	5.7379e-84
ENSG00000117533	VAMP4	1:171674241	5.39583e-103	0.346755	8.07046e-86	2.0307e-83
ENSG00000114742	WDR48	3:39125293	2.98014e-101	0.299412	1.0612e-85	2.63552e-83
ENSG00000002933	TMEM176A	7:150476888	7.64327e-96	-1.09226	5.31133e-85	1.30217e-82
ENSG00000142856	ITGB3BP	1:63988904	9.87806e-100	0.2251	5.63041e-85	1.36293e-82
ENSG00000214078	CPNE1	20:34261126	1.86018e-107	-0.552979	8.68406e-85	2.07584e-82
ENSG00000119878	CRIPT	2:46857085	4.56122e-97	0.239695	8.9537e-85	2.11387e-82
ENSG00000273749	CYFIP1	15:22922576	1.20192e-97	0.354715	9.41739e-85	2.19623e-82
ENSG00000107796	ACTA2	10:90754909	6.82298e-98	-0.613167	1.09186e-84	2.51565e-82
ENSG00000149577	SIDT2	11:117061961	3.2341e-101	0.430957	2.30523e-82	5.12597e-80
ENSG00000138031	ADCY3	2:25097644	9.75198e-98	0.662256	3.09738e-82	6.73089e-80
ENSG00000155158	TTC39B	9:15304782	4.474e-103	-0.530452	4.23575e-82	9.10125e-80
ENSG00000111639	MRPL51	12:6602422	6.64113e-95	-0.223527	9.09375e-82	1.93224e-79
ENSG00000178381	ZFAND2A	7:1209027	2.89122e-96	-0.50062	1.64974e-81	3.46685e-79
ENSG00000204482	LST1	6:31555392	3.43834e-111	-0.623624	1.14307e-80	2.376e-78
ENSG00000174238	PITPNA	17:1426967	1.45328e-94	0.365813	1.25328e-80	2.54965e-78
ENSG00000198133	TMEM229B	14:67975822	5.77717e-95	0.28453	3.47658e-80	6.99825e-78
ENSG00000120675	DNAJC15	13:43597706	7.34678e-94	-0.306359	1.77587e-79	3.53753e-77
ENSG00000184293	CLECL1	12:9876091	8.63073e-93	-0.8277	3.70184e-79	7.29804e-77
ENSG00000145214	DGKQ	4:961373	8.07747e-93	0.285596	1.59879e-78	3.11979e-76
ENSG00000127954	STEAP4	7:87933459	3.01909e-95	0.528801	2.32288e-78	4.48696e-76
ENSG00000184106	TREML3P	6:41195030	6.56963e-91	-0.436094	3.98901e-78	7.55274e-76
ENSG00000103174	NAGPA	16:5075226	1.76201e-89	0.208113	1.20165e-77	2.20956e-75
ENSG00000166847	DCTN5	16:23658976	1.901e-88	0.307001	1.33414e-77	2.42981e-75
ENSG00000130703	OSBPL2	20:60843204	8.04955e-89	-0.25293	1.55579e-77	2.80676e-75
ENSG00000099330	OCEL1	19:17337025	9.50828e-90	0.268656	1.86086e-77	3.32576e-75
ENSG00000117226	GBP3	1:89471892	2.51407e-93	-0.349674	3.26115e-77	5.77441e-75
ENSG00000136861	CDK5RAP2	9:123151125	2.03087e-91	-0.364142	4.08215e-77	7.16181e-75
ENSG00000123427	EEF1AKMT3	12:58166403	1.3413e-91	0.288348	5.0574e-77	8.79215e-75
ENSG00000183617	MRPL54	19:3761652	4.77608e-88	0.285635	7.38177e-77	1.27174e-74
ENSG00000277656	GSTT1	22:24334948	4.91514e-89	-0.588894	1.10796e-75	1.89176e-73
ENSG00000160200	CBS	21:44473062	1.93939e-87	0.539371	1.45102e-75	2.45559e-73
ENSG00000165806	CASP7	10:115439394	1.89202e-85	0.268791	8.65071e-75	1.45113e-72
ENSG00000165171	METTL27	7:73267473	1.07579e-89	-0.381554	9.55624e-75	1.5754e-72
ENSG00000173230	GOLGB1	3:121384081	5.44941e-93	-0.458164	9.55307e-75	1.5754e-72
ENSG00000139344	AMDHD1	12:96337997	9.90597e-87	0.166835	1.2169e-74	1.98898e-72
ENSG00000215845	TSTD1	1:161008535	1.8791e-89	0.42027	1.57663e-74	2.5551e-72
ENSG00000180767	CHST13	3:126243419	1.82929e-88	-0.500928	1.74281e-74	2.80068e-72
ENSG00000164266	SPINK1	5:147218813	2.62329e-84	-0.831889	2.00064e-74	3.18822e-72
ENSG00000143756	FBXO28	1:224321492	1.87458e-88	0.196551	2.17421e-74	3.43619e-72
ENSG00000143155	TIPRL	1:168172265	2.68993e-84	0.2277	4.2979e-74	6.73685e-72
ENSG00000188056	TREML4	6:41195440	1.28532e-87	-0.259062	1.71624e-73	2.66829e-71
ENSG00000198862	LTN1	21:30287067	3.00124e-87	-0.198975	1.77495e-73	2.73732e-71
ENSG00000110074	FOXRED1	11:126069841	1.14225e-87	0.261516	3.05724e-73	4.67714e-71
ENSG00000106605	BLVRA	7:43805932	3.26117e-87	-0.298638	3.65458e-73	5.54661e-71
ENSG00000105928	GSDME	7:24796693	3.25304e-84	0.62542	6.32204e-73	9.5195e-71
ENSG00000197860	SGTB	5:64965757	9.33934e-87	-0.206565	6.76218e-73	1.01027e-70
ENSG00000171055	FEZ2	2:36780952	7.10582e-86	0.297037	1.23773e-72	1.83483e-70
ENSG00000106603	COA1	7:43810695	2.64135e-85	-0.24639	1.72775e-72	2.54155e-70
ENSG00000112799	LY86	6:6589477	3.38306e-86	0.458185	1.80169e-72	2.63008e-70
ENSG00000147592	LACTB2	8:71555260	5.67105e-87	0.491698	2.01831e-72	2.92398e-70
ENSG00000134809	TIMM10	11:57283988	2.02253e-90	0.593704	1.094e-71	1.57299e-69
ENSG00000147421	HMBOX1	8:28909523	1.60442e-83	-0.258103	1.14184e-71	1.62953e-69
ENSG00000075142	SRI	7:87835469	1.37291e-84	0.287736	2.65293e-71	3.75796e-69
ENSG00000105053	VRK3	19:50477700	2.39861e-85	-0.389531	5.5261e-71	7.71363e-69
ENSG00000185669	SNAI3	16:88758518	5.17171e-84	0.228309	7.39118e-71	1.01837e-68
ENSG00000176393	RNPEP	1:201949888	1.97183e-82	0.260081	7.40218e-71	1.01837e-68
ENSG00000073584	SMARCE1	17:38782343	2.60985e-83	-0.181555	1.27909e-70	1.72256e-68
ENSG00000109861	CTSC	11:88093710	3.22848e-83	0.568982	2.84124e-70	3.77317e-68
ENSG00000118473	SGIP1	1:67155464	5.85462e-83	0.128754	2.97781e-70	3.92726e-68
ENSG00000187676	B3GLCT	13:31905641	2.22022e-80	0.233849	1.25253e-69	1.64057e-67
ENSG00000065268	WDR18	19:984682	2.61378e-81	0.408544	1.64338e-69	2.13787e-67
ENSG00000164010	ERMAP	1:43310639	5.88256e-85	-0.322421	2.87385e-69	3.71333e-67
ENSG00000182534	MXRA7	17:74705892	1.90719e-87	0.28017	4.2311e-69	5.43035e-67
ENSG00000011405	PIK3C2A	11:17106467	1.24839e-80	-0.235938	5.04484e-69	6.43157e-67
ENSG00000163421	PROK2	3:71829242	1.11502e-82	-0.223491	5.6041e-69	7.09724e-67
ENSG00000151690	MFSD6	2:191282424	5.71914e-81	-0.343028	1.639e-68	2.04856e-66
ENSG00000100744	GSKIP	14:96852071	2.91096e-78	0.215872	2.6819e-68	3.33029e-66
ENSG00000183844	FAM3B	21:42689637	3.17307e-87	0.273793	2.87163e-68	3.54289e-66
ENSG00000124275	MTRR	5:7893121	2.46678e-80	-0.427078	3.69698e-68	4.50306e-66
ENSG00000121310	ECHDC2	1:53392908	2.16019e-78	0.461864	3.82191e-68	4.62577e-66
ENSG00000183762	KREMEN1	22:29485708	3.98615e-83	0.235642	6.95518e-68	8.36511e-66
ENSG00000129925	TMEM8A	16:420907	7.82632e-81	-0.293574	7.57805e-68	9.05729e-66
ENSG00000198890	PRMT6	1:107599258	1.19895e-79	-0.2477	9.11904e-68	1.08314e-65
ENSG00000170448	NFXL1	4:47891953	2.22404e-80	0.846284	2.11131e-67	2.49228e-65
ENSG00000106733	NMRK1	9:77707300	5.98967e-79	-0.286404	4.76021e-67	5.58469e-65
ENSG00000168275	COA6	1:234511503	7.0725e-79	0.199541	9.51074e-67	1.109e-64
ENSG00000166527	CLEC4D	12:8670978	7.54065e-78	0.456592	9.59114e-67	1.1116e-64
ENSG00000167850	CD300C	17:72539474	6.09111e-85	-0.554961	1.11356e-66	1.27514e-64
ENSG00000095209	TMEM38B	9:108447753	2.93933e-78	0.36855	1.26793e-66	1.44327e-64
ENSG00000108039	XPNPEP1	10:111662938	4.59737e-79	0.188411	1.31069e-66	1.48311e-64
ENSG00000138363	ATIC	2:216176807	7.65262e-76	0.308342	1.79867e-66	2.02331e-64
ENSG00000133687	TMTC1	12:29926776	6.91463e-78	0.440319	1.81432e-66	2.02898e-64
ENSG00000104427	ZC2HC1A	8:79575804	1.29277e-81	0.267458	3.25905e-66	3.62346e-64
ENSG00000197147	LRRC8B	1:90022799	2.73764e-76	0.268957	6.61801e-66	7.27342e-64
ENSG00000066336	SPI1	11:47379407	2.9414e-83	0.23891	1.17205e-65	1.27349e-63
ENSG00000019995	ZRANB1	10:126619111	5.59635e-77	0.322952	1.23333e-65	1.3325e-63
ENSG00000105483	CARD8	19:48711022	1.27147e-75	0.27544	2.33599e-65	2.50964e-63
ENSG00000118655	DCLRE1B	1:114462810	7.4825e-77	0.170136	2.72283e-65	2.9089e-63
ENSG00000164305	CASP3	4:185251371	4.73133e-74	-0.261621	4.11148e-65	4.36804e-63
ENSG00000128699	ORMDL1	2:190664638	6.20577e-79	0.175113	6.02648e-65	6.36716e-63
ENSG00000142494	SLC47A1	17:19552476	3.61618e-77	0.457616	2.60997e-64	2.71255e-62
ENSG00000197971	MBP	18:74723459	1.17762e-73	0.322787	3.03833e-64	3.14068e-62
ENSG00000150753	CCT5	5:10259753	7.30636e-73	0.210799	5.79641e-64	5.95946e-62
ENSG00000166451	CENPN	16:81056441	1.924e-76	0.351507	8.56813e-64	8.76204e-62
ENSG00000100395	L3MBTL2	22:41604399	1.20163e-78	0.198205	2.30463e-63	2.34425e-61
ENSG00000145287	PLAC8	4:84145532	8.47832e-74	0.537405	2.44132e-63	2.47015e-61
ENSG00000254827	SLC22A18AS	11:2923826	1.08205e-73	-0.288471	2.7182e-63	2.73583e-61
ENSG00000131401	NAPSB	19:50846561	2.71283e-79	-1.2008	2.82564e-63	2.82907e-61
ENSG00000154222	CC2D1B	1:52818188	1.03766e-74	-0.164622	2.91322e-63	2.90157e-61
ENSG00000104497	SNX16	8:82712929	1.48802e-75	0.261829	2.95619e-63	2.92911e-61
ENSG00000133103	COG6	13:40218606	1.63087e-73	-0.223449	3.28108e-63	3.23427e-61
ENSG00000119718	EIF2B2	14:75479582	2.04569e-73	0.164596	3.37561e-63	3.31038e-61
ENSG00000134463	ECHDC3	10:11784088	4.16876e-75	-0.305392	3.54351e-63	3.45731e-61
ENSG00000129933	MAU2	19:19425141	1.07794e-77	-0.198764	3.83241e-63	3.7202e-61
ENSG00000273884	LILRA3	19:54800500	5.26229e-83	-1.43859	4.20108e-63	4.05748e-61
ENSG00000007129	CEACAM21	19:42092815	3.77022e-76	0.223571	4.42974e-63	4.25682e-61
ENSG00000163428	LRRC58	3:120049292	3.69216e-79	-0.387	5.33896e-63	5.1049e-61
ENSG00000125124	BBS2	16:56506126	4.29002e-74	-0.266687	5.59345e-63	5.32163e-61
ENSG00000167720	SRR	17:2207326	6.42522e-74	-0.0958594	5.69183e-63	5.38842e-61
ENSG00000160226	CFAP410	21:45757631	4.5146e-74	0.256431	7.5307e-63	7.09414e-61
ENSG00000065135	GNAI3	1:110120148	1.40475e-73	-0.319706	9.79121e-63	9.1784e-61
ENSG00000120451	SNX19	11:130780015	1.72594e-71	-0.189908	1.42078e-62	1.32536e-60
ENSG00000031691	CENPQ	6:49459978	4.79836e-76	0.137574	1.7482e-62	1.62287e-60
ENSG00000175768	TOMM5	9:37587742	1.36873e-74	0.289111	1.97227e-62	1.82203e-60
ENSG00000173406	DAB1	1:58950155	6.69722e-72	-0.230712	2.46279e-62	2.26425e-60
ENSG00000135778	NTPCR	1:233091463	1.45417e-74	-0.351456	3.63017e-62	3.32155e-60
ENSG00000125753	VASP	19:46030154	2.14456e-72	-0.296879	4.76824e-62	4.3421e-60
ENSG00000106565	TMEM176B	7:150476888	2.57837e-74	-0.980958	5.08201e-62	4.60589e-60
ENSG00000128335	APOL2	22:36663248	6.04473e-73	0.386659	2.00432e-61	1.80797e-59
ENSG00000149311	ATM	11:108200142	2.84787e-72	0.221163	5.2556e-61	4.71849e-59
ENSG00000130348	QRSL1	6:107101998	1.91891e-70	-0.118858	9.14356e-61	8.17075e-59
ENSG00000136240	KDELR2	7:6524843	1.31347e-72	-0.246788	3.43341e-60	3.05385e-58
ENSG00000122873	CISD1	10:60047077	6.0307e-72	-0.2633	3.65098e-60	3.23233e-58
ENSG00000020426	MNAT1	14:61312414	3.90511e-71	0.159705	9.56831e-60	8.39343e-58
ENSG00000103064	SLC7A6	16:68317061	2.64674e-73	0.190183	2.36823e-59	2.06795e-57
ENSG00000172954	LCLAT1	2:30666904	1.12154e-68	0.171121	4.32479e-59	3.75926e-57
ENSG00000198715	GLMP	1:156219450	1.78973e-69	-0.28312	4.91927e-59	4.25666e-57
ENSG00000163584	RPL22L1	3:170584064	3.10047e-69	0.154386	5.90486e-59	5.08648e-57
ENSG00000100299	ARSA	22:51063477	4.20375e-74	-0.480722	8.12912e-59	6.97107e-57
ENSG00000066926	FECH	18:55215573	4.38127e-68	0.325347	1.28107e-58	1.09367e-56
ENSG00000163945	UVSSA	4:1341553	2.94102e-75	0.597808	1.95667e-58	1.65565e-56
ENSG00000242612	DECR2	16:461762	7.94067e-68	0.191155	1.95198e-58	1.65565e-56
ENSG00000011105	TSPAN9	12:3236447	4.6065e-68	0.169147	2.10811e-58	1.77594e-56
ENSG00000111846	GCNT2	6:10535591	9.62258e-68	-0.18225	2.33802e-58	1.96098e-56
ENSG00000204070	SYS1	20:44025692	8.35662e-68	0.189953	2.62383e-58	2.19109e-56
ENSG00000159479	MED8	1:43855910	1.20287e-70	-0.157714	4.55456e-58	3.77047e-56
ENSG00000244405	ETV5	3:185814642	1.23481e-68	0.408731	4.65026e-58	3.8331e-56
ENSG00000197563	PIGN	18:59801496	4.03127e-69	-0.255569	4.92049e-58	4.03843e-56
ENSG00000151806	GUF1	4:44702720	4.78551e-70	0.198558	5.16993e-58	4.22503e-56
ENSG00000057252	SOAT1	1:179327327	3.90745e-76	-0.355975	5.68051e-58	4.62253e-56
ENSG00000033867	SLC4A7	3:27601692	5.66404e-69	0.275374	8.55924e-58	6.9356e-56
ENSG00000197217	ENTPD4	8:23309475	2.87051e-67	0.202127	8.61053e-58	6.94772e-56
ENSG00000150867	PIP4K2A	10:22833063	1.85346e-68	0.240262	9.15953e-58	7.35964e-56
ENSG00000070718	AP3M2	8:42016405	5.05834e-69	-0.186963	1.12145e-57	8.9731e-56
ENSG00000108559	NUP88	17:5284719	2.85122e-68	-0.143726	1.69386e-57	1.34967e-55
ENSG00000144115	THNSL2	2:88463237	7.13765e-69	0.590445	2.35466e-57	1.86841e-55
ENSG00000130475	FCHO1	19:17835831	1.63601e-66	-0.228926	3.15916e-57	2.49642e-55
ENSG00000185658	BRWD1	21:40591381	3.77437e-66	0.135768	5.39764e-57	4.24774e-55
ENSG00000109323	MANBA	4:103625590	5.52403e-69	0.235702	6.92795e-57	5.4297e-55
ENSG00000174137	FAM53A	4:1685979	1.15992e-67	-0.238792	7.76588e-57	6.06157e-55
ENSG00000137411	VARS2	6:30882203	2.24746e-75	0.185744	8.25018e-57	6.41341e-55
ENSG00000116698	SMG7	1:183457396	9.44177e-68	-0.21567	1.18343e-56	9.16234e-55
ENSG00000109814	UGDH	4:39516658	1.48609e-67	0.221408	1.2238e-56	9.43668e-55
ENSG00000173801	JUP	17:39946683	4.61915e-75	-0.188735	1.54227e-56	1.18446e-54
ENSG00000165474	GJB2	13:20745288	3.7331e-67	0.759965	1.8436e-56	1.41022e-54
ENSG00000114554	PLXNA1	3:126688271	5.26555e-67	0.26013	1.91872e-56	1.46184e-54
ENSG00000226752	CUTALP	9:123593159	2.22141e-66	-0.208955	4.4255e-56	3.34505e-54
ENSG00000124688	MAD2L1BP	6:43608386	1.86064e-64	0.176615	7.15529e-56	5.38709e-54
ENSG00000004455	AK2	1:33508775	2.02109e-65	-0.166683	1.29906e-55	9.70398e-54
ENSG00000050405	LIMA1	12:50599709	1.97288e-67	0.162466	1.33751e-55	9.95232e-54
ENSG00000120253	NUP43	6:150154500	4.71306e-65	-0.186224	2.3528e-55	1.74392e-53
ENSG00000160193	WDR4	21:44295629	2.55561e-68	-0.344103	2.84693e-55	2.09394e-53
ENSG00000166501	PRKCB	16:23864590	2.58749e-65	0.210821	3.65576e-55	2.67854e-53
ENSG00000170430	MGMT	10:131445027	1.30021e-65	-0.300043	6.21111e-55	4.51621e-53
ENSG00000072210	ALDH3A2	17:19580494	2.23038e-66	0.212981	6.53198e-55	4.73153e-53
ENSG00000131778	CHD1L	1:146717699	2.48913e-67	-0.185334	8.07879e-55	5.8299e-53
ENSG00000065060	UHRF1BP1	6:34704613	5.64486e-65	0.235037	1.03454e-54	7.43749e-53
ENSG00000130479	MAP1S	19:17850305	1.96197e-64	-0.249265	1.076e-54	7.70658e-53
ENSG00000101445	PPP1R16B	20:37424958	5.21494e-65	0.239656	1.63178e-54	1.16436e-52
ENSG00000173821	AC124319.1	17:78362300	9.41706e-63	0.29992	5.00702e-54	3.55949e-52
ENSG00000188321	ZNF559	19:9434872	9.01056e-66	-0.334564	6.415e-54	4.54353e-52
ENSG00000188305	PEAK3	19:2279190	6.57362e-63	-0.211765	9.96193e-54	7.02967e-52
ENSG00000090432	MUL1	1:20834610	1.01292e-63	0.237796	1.09991e-53	7.73301e-52
ENSG00000185651	UBE2L3	22:21958872	4.94332e-63	0.223108	2.57401e-53	1.80132e-51
ENSG00000266472	MRPS21	1:150306125	5.30692e-65	0.196845	2.58096e-53	1.80132e-51
ENSG00000183891	TTC32	2:20101717	4.07656e-62	0.36824	3.36911e-53	2.34284e-51
ENSG00000189306	RRP7A	22:42906950	8.30228e-67	-0.615151	4.19332e-53	2.89494e-51
ENSG00000110931	CAMKK2	12:121680460	3.33848e-64	0.453715	4.55533e-53	3.13354e-51
ENSG00000136960	ENPP2	8:120613283	1.09895e-63	-0.393208	5.52126e-53	3.78438e-51
ENSG00000213533	STIMATE	3:52905236	1.09202e-65	0.231348	6.10323e-53	4.16833e-51
ENSG00000051620	HEBP2	6:138726183	4.69428e-65	-0.580927	6.85796e-53	4.66712e-51
ENSG00000186716	BCR	22:23654993	7.37361e-63	0.117824	6.91379e-53	4.68843e-51
ENSG00000168827	GFM1	3:158398281	1.31643e-64	0.146053	9.07164e-53	6.12999e-51
ENSG00000180992	MRPL14	6:44081718	6.08059e-61	-0.15651	1.64358e-52	1.10671e-50
ENSG00000136404	TM6SF1	15:83756393	6.43186e-66	0.267047	2.12232e-52	1.42405e-50
ENSG00000215048	HLA-DPB1	6:33049565	3.47467e-65	0.681789	4.66476e-52	3.10819e-50
ENSG00000099940	SNAP29	22:21278298	1.52562e-63	-0.401834	6.19421e-52	4.11296e-50
ENSG00000170291	ELP5	17:7156447	8.30961e-61	0.157346	6.38483e-52	4.22486e-50
ENSG00000172292	CERS6	2:169220410	7.45323e-63	-0.258009	6.65091e-52	4.38575e-50
ENSG00000134779	TPGS2	18:34355579	5.33376e-63	-0.45284	7.33819e-52	4.82233e-50
ENSG00000152749	GPR180	13:95253920	3.63954e-60	0.208511	8.04174e-52	5.26657e-50
ENSG00000148384	INPP5E	9:139323311	1.41543e-60	-0.171611	8.79026e-52	5.73713e-50
ENSG00000141560	FN3KRP	17:80680449	2.1211e-62	0.220726	1.26702e-51	8.24132e-50
ENSG00000118197	DDX59	1:200619031	1.41034e-60	-0.165607	1.97749e-51	1.2819e-49
ENSG00000025772	TOMM34	20:43589041	1.56416e-61	-0.295378	2.31252e-51	1.49401e-49
ENSG00000157426	AASDH	4:57214366	5.19915e-61	-0.143079	2.32999e-51	1.50023e-49
ENSG00000176422	SPRYD4	12:56865338	4.20028e-60	0.178232	2.40183e-51	1.5413e-49
ENSG00000111666	CHPT1	12:102085487	5.06506e-61	0.276587	2.5595e-51	1.63698e-49
ENSG00000116285	ERRFI1	1:8061916	2.52182e-60	-0.217111	3.92024e-51	2.48992e-49
ENSG00000175857	GAPT	5:57790337	6.05331e-61	0.357771	3.93217e-51	2.48992e-49
ENSG00000198894	CIPC	14:77567665	1.57913e-61	-0.201443	4.11771e-51	2.59881e-49
ENSG00000179163	FUCA1	1:24226528	3.019e-65	-0.67878	4.28078e-51	2.69284e-49
ENSG00000103811	CTSH	15:79237293	7.47345e-66	-0.408747	5.17559e-51	3.23444e-49
ENSG00000162994	CLHC1	2:55459373	1.90509e-66	0.170609	5.75205e-51	3.58298e-49
ENSG00000106610	STAG3L4	7:66783479	1.27645e-61	-0.168273	6.2133e-51	3.85773e-49
ENSG00000089327	FXYD5	19:35673243	4.93734e-59	0.22995	7.5606e-51	4.67906e-49
ENSG00000116198	CEP104	1:3764611	1.82783e-59	0.146306	1.58393e-50	9.77091e-49
ENSG00000170425	ADORA2B	17:15811808	4.29178e-60	0.302003	2.21755e-50	1.36356e-48
ENSG00000197771	MCMBP	10:121621290	9.78383e-61	-0.258682	2.5492e-50	1.56246e-48
ENSG00000137106	GRHPR	9:37419497	1.31352e-58	0.173814	2.79421e-50	1.70716e-48
ENSG00000144559	TAMM41	3:11883827	4.85956e-59	-0.175932	2.86171e-50	1.74284e-48
ENSG00000125445	MRPS7	17:73261415	1.07258e-59	-0.186561	4.08461e-50	2.47971e-48
ENSG00000175643	RMI2	16:11428538	2.13243e-59	0.251548	4.89215e-50	2.96056e-48
ENSG00000101290	CDS2	20:5143210	9.28089e-58	-0.177575	5.00951e-50	3.02201e-48
ENSG00000243207	PPAN-P2RY11	19:10222195	4.70904e-59	0.306369	6.05477e-50	3.64109e-48
ENSG00000101457	DNTTIP1	20:44412567	1.89601e-59	0.186337	6.30841e-50	3.78172e-48
ENSG00000188312	CENPP	9:95199416	4.17387e-62	0.113902	9.92087e-50	5.92871e-48
ENSG00000092020	PPP2R3C	14:35602273	3.79377e-60	-0.179789	1.06664e-49	6.35438e-48
ENSG00000167815	PRDX2	19:12876964	4.44691e-58	0.301755	4.29549e-49	2.55104e-47
ENSG00000107104	KANK1	9:706608	7.47454e-59	0.18079	1.13917e-48	6.72363e-47
ENSG00000188820	CALHM6	6:116783619	4.97068e-69	-0.484567	1.47479e-48	8.62468e-47
ENSG00000100151	PICK1	22:38454827	1.24023e-56	-0.151517	1.68149e-48	9.8035e-47
ENSG00000198933	TBKBP1	17:45776330	1.85609e-60	-0.131244	2.12241e-48	1.23366e-46
ENSG00000171051	FPR1	19:52255196	3.26315e-57	0.489144	2.42766e-48	1.40533e-46
ENSG00000136098	NEK3	13:52731004	3.89335e-58	0.180625	2.43246e-48	1.40533e-46
ENSG00000146066	HIGD2A	5:175819951	7.54668e-59	-0.194	3.93701e-48	2.26772e-46
ENSG00000174032	SLC25A30	13:45970108	2.56343e-59	0.201192	3.9494e-48	2.26802e-46
ENSG00000132965	ALOX5AP	13:31312178	1.32748e-56	0.555599	5.44831e-48	3.11012e-46
ENSG00000067836	ROGDI	16:4853816	9.99521e-57	0.234479	5.5777e-48	3.17451e-46
ENSG00000001084	GCLC	6:53443926	2.95707e-57	-0.419943	6.12535e-48	3.47585e-46
ENSG00000138829	FBN2	5:128006227	5.52334e-59	0.790872	6.72782e-48	3.80643e-46
ENSG00000111725	PRKAB1	12:120146925	9.21566e-59	0.267318	7.13594e-48	4.02543e-46
ENSG00000100300	TSPO	22:43549260	2.15758e-57	-0.161575	7.75531e-48	4.36195e-46
ENSG00000135457	TFCP2	12:51468512	2.90153e-56	-0.193767	8.77713e-48	4.92219e-46
ENSG00000005075	POLR2J	7:102106306	4.59181e-59	0.48063	8.84822e-48	4.94755e-46
ENSG00000100116	GCAT	22:38207556	1.74796e-56	0.112205	9.01257e-48	5.02476e-46
ENSG00000182853	VMO1	17:4673609	1.23711e-56	0.811131	9.51484e-48	5.28937e-46
ENSG00000129055	ANAPC13	3:134205071	1.04584e-56	0.168414	9.77634e-48	5.41898e-46
ENSG00000197912	SPG7	16:89601472	1.31875e-59	0.113082	1.2036e-47	6.65222e-46
ENSG00000164116	GUCY1A1	4:156604173	2.78412e-56	-0.327848	1.92001e-47	1.05812e-45
ENSG00000140876	NUDT7	16:77758766	2.66097e-57	0.730269	3.51133e-47	1.92401e-45
ENSG00000158623	COPG2	7:130273974	1.04023e-59	-0.297874	4.63285e-47	2.53128e-45
ENSG00000144504	ANKMY1	2:241461372	1.07039e-55	0.221464	5.89029e-47	3.20915e-45
ENSG00000166750	SLFN5	17:33570441	1.12051e-54	0.178583	7.11994e-47	3.86807e-45
ENSG00000106868	SUSD1	9:114930722	1.56532e-56	-0.24896	7.38698e-47	4.00178e-45
ENSG00000049239	H6PD	1:9333186	1.88452e-55	-0.233156	7.54808e-47	4.0775e-45
ENSG00000280798	LINC00294	11:33102251	4.16876e-56	0.162066	7.99286e-47	4.30561e-45
ENSG00000023171	GRAMD1B	11:123286102	8.99774e-55	0.2004	8.38333e-47	4.50326e-45
ENSG00000259075	POC1B-GALNT4	12:89846825	3.0596e-55	0.220478	1.16434e-46	6.23695e-45
ENSG00000145476	CYP4V2	4:187122009	6.0602e-56	0.627812	1.24081e-46	6.62801e-45
ENSG00000183828	NUDT14	14:105638931	7.54601e-56	0.231813	1.34151e-46	7.14595e-45
ENSG00000004809	SLC22A16	6:110797214	4.51641e-61	-0.659075	1.36417e-46	7.24647e-45
ENSG00000112096	SOD2	6:160224203	6.29968e-57	0.640506	1.42213e-46	7.53343e-45
ENSG00000159461	AMFR	16:56458487	6.28363e-55	0.447305	1.5908e-46	8.40364e-45
ENSG00000130812	ANGPTL6	19:10223296	1.50181e-57	0.341062	1.73591e-46	9.14495e-45
ENSG00000143198	MGST3	1:165599858	9.8815e-54	-0.196299	1.80986e-46	9.49291e-45
ENSG00000260943	LINC02555	12:40541197	2.20544e-58	-0.226815	1.81189e-46	9.49291e-45
ENSG00000051108	HERPUD1	16:56905250	6.18312e-58	-0.329667	2.46358e-46	1.2872e-44
ENSG00000123643	SLC36A1	5:150862735	5.03434e-56	0.290656	2.54606e-46	1.32667e-44
ENSG00000134184	GSTM1	1:110263526	1.2238e-57	1.07295	2.59206e-46	1.34697e-44
ENSG00000103932	RPAP1	15:41817367	1.87431e-55	-0.114104	3.74836e-46	1.94256e-44
ENSG00000131400	NAPSA	19:50846561	1.48603e-53	-0.539175	5.34894e-46	2.76456e-44
ENSG00000185838	GNB1L	22:19776019	4.10169e-54	0.212529	5.93194e-46	3.0494e-44
ENSG00000111331	OAS3	12:113378081	2.52939e-55	0.383745	6.31378e-46	3.23699e-44
ENSG00000182919	C11orf54	11:93498833	8.03346e-55	-0.140137	6.37042e-46	3.25729e-44
ENSG00000122644	ARL4A	7:12730362	1.21627e-55	-0.173325	7.58106e-46	3.86598e-44
ENSG00000206561	COLQ	3:15562801	1.94282e-54	0.389161	8.83565e-46	4.49377e-44
ENSG00000107798	LIPA	10:91005952	2.04184e-54	0.367077	9.88162e-46	5.01242e-44
ENSG00000109929	SC5D	11:121164050	5.31888e-55	0.359389	1.13136e-45	5.7236e-44
ENSG00000138439	FAM117B	2:203488449	1.95276e-56	-0.293131	1.16267e-45	5.86648e-44
ENSG00000100124	ANKRD54	22:38240368	1.80782e-58	0.42639	1.17198e-45	5.8979e-44
ENSG00000103196	CRISPLD2	16:84839954	4.90571e-53	0.513552	1.20369e-45	6.04158e-44
ENSG00000149418	ST14	11:130029661	4.28665e-55	-0.42872	1.21347e-45	6.07472e-44
ENSG00000099968	BCL2L13	22:18197053	9.82006e-54	-0.262917	1.51164e-45	7.51984e-44
ENSG00000182118	FAM89A	1:231186998	4.24452e-54	-0.505691	1.51394e-45	7.51984e-44
ENSG00000118640	VAMP8	2:85808573	2.15487e-54	-0.172169	1.9066e-45	9.42126e-44
ENSG00000129472	RAB2B	14:21930929	1.19101e-52	-0.192705	2.08998e-45	1.02743e-43
ENSG00000235750	KIAA0040	1:175126644	7.79679e-54	-0.189632	3.2289e-45	1.5792e-43
ENSG00000111906	HDDC2	6:125596957	9.93196e-55	-0.185545	3.37691e-45	1.64738e-43
ENSG00000167258	CDK12	17:37677074	8.58439e-55	-0.218002	3.52754e-45	1.71648e-43
ENSG00000158457	TSPAN33	7:128777461	3.11521e-54	-0.765408	3.60492e-45	1.74969e-43
ENSG00000104763	ASAH1	8:17925331	4.44536e-55	0.210033	3.89991e-45	1.88807e-43
ENSG00000167543	TP53I13	17:27898828	1.04701e-55	0.189545	4.65046e-45	2.24575e-43
ENSG00000101343	CRNKL1	20:20017643	2.79814e-53	0.107506	5.93978e-45	2.86115e-43
ENSG00000001561	ENPP4	6:46116102	2.08347e-54	-0.411208	9.80482e-45	4.69924e-43
ENSG00000106780	MEGF9	9:123368911	4.29823e-53	0.195745	9.89139e-45	4.72888e-43
ENSG00000130770	ATP5IF1	1:28564252	2.19088e-53	-0.138878	1.05431e-44	5.02788e-43
ENSG00000108523	RNF167	17:4847443	2.21138e-53	-0.215334	1.14501e-44	5.44683e-43
ENSG00000101224	CDC25B	20:3787390	3.63869e-52	0.299096	1.26391e-44	5.99752e-43
ENSG00000148655	LRMDA	10:77140864	1.57673e-53	0.193046	1.51374e-44	7.16524e-43
ENSG00000131238	PPT1	1:40562993	3.3233e-58	0.328403	1.77456e-44	8.37908e-43
ENSG00000189077	TMEM120A	7:75622912	5.39042e-54	0.203448	2.13764e-44	1.00439e-42
ENSG00000160948	VPS28	8:145642886	8.03909e-57	0.33907	2.1353e-44	1.00439e-42
ENSG00000164978	NUDT2	9:34353879	6.63344e-54	0.36022	3.22768e-44	1.51283e-42
ENSG00000159314	ARHGAP27	17:43511598	8.29941e-55	-0.214895	3.52017e-44	1.64589e-42
ENSG00000116171	SCP2	1:53432786	3.75398e-53	-0.146182	4.59015e-44	2.14094e-42
ENSG00000137841	PLCB2	15:40596561	1.26616e-52	0.220694	4.953e-44	2.30456e-42
ENSG00000172322	CLEC12A	12:10154580	2.9861e-53	0.506203	5.01463e-44	2.32757e-42
ENSG00000213625	LEPROT	1:65897981	1.91128e-54	-0.245317	5.14491e-44	2.38226e-42
ENSG00000100336	APOL4	22:36598711	7.76924e-53	-0.416394	5.80478e-44	2.6813e-42
ENSG00000170439	METTL7B	12:56070668	4.95209e-52	-0.71647	7.29933e-44	3.36353e-42
ENSG00000118564	FBXL5	4:15617551	3.7012e-52	0.146162	7.32042e-44	3.36514e-42
ENSG00000243492	HLA-L	6:30226304	1.28956e-57	-0.124015	1.81569e-43	8.32657e-42
ENSG00000108465	CDK5RAP3	17:46097153	3.36565e-54	-0.2881	2.41297e-43	1.10392e-41
ENSG00000119669	IRF2BPL	14:77486062	3.56503e-57	-0.631657	2.68322e-43	1.22462e-41
ENSG00000131943	C19orf12	19:30186111	1.41472e-51	0.560386	3.15526e-43	1.43664e-41
ENSG00000161395	PGAP3	17:37829571	1.30459e-51	-0.158111	3.41464e-43	1.55104e-41
ENSG00000025156	HSF2	6:122720806	4.93088e-52	0.119021	3.56413e-43	1.61511e-41
ENSG00000164465	DCBLD1	6:117791260	6.95146e-52	-0.0994321	3.95361e-43	1.78737e-41
ENSG00000135218	CD36	7:80304072	4.49384e-51	-0.376802	5.76949e-43	2.59583e-41
ENSG00000176473	WDR25	14:100875777	1.23616e-50	0.126742	5.78263e-43	2.59583e-41
ENSG00000169682	SPNS1	16:28988269	7.14635e-52	-0.188972	6.13195e-43	2.74619e-41
ENSG00000105676	ARMC6	19:19186705	1.02314e-53	0.176462	7.66507e-43	3.42478e-41
ENSG00000054277	OPN3	1:241804070	2.18263e-50	0.14251	8.65877e-43	3.85975e-41
ENSG00000128683	GAD1	2:171673475	1.48626e-50	-0.122907	8.9597e-43	3.97536e-41
ENSG00000148290	SURF1	9:136268084	1.0248e-50	0.196283	9.27119e-43	4.10405e-41
ENSG00000066084	DIP2B	12:51138862	2.66529e-51	-0.127852	9.60171e-43	4.24054e-41
ENSG00000157107	FCHO2	5:72236312	5.97455e-51	-0.17923	1.35517e-42	5.97124e-41
ENSG00000168310	IRF2	4:185251371	7.87588e-50	-0.142117	1.7886e-42	7.8449e-41
ENSG00000112305	SMAP1	6:71591389	3.62157e-54	0.38375	1.92758e-42	8.43513e-41
ENSG00000151327	FAM177A1	14:35517610	4.63545e-51	-0.249073	2.02537e-42	8.84282e-41
ENSG00000138376	BARD1	2:215676905	1.75048e-50	0.164882	2.77495e-42	1.20879e-40
ENSG00000175471	MCTP1	5:94053166	8.57521e-51	-0.228312	2.83001e-42	1.22997e-40
ENSG00000100109	TFIP11	22:26904965	8.18274e-50	-0.183489	3.66801e-42	1.59057e-40
ENSG00000197766	CFD	19:859368	3.11996e-49	0.519355	4.78259e-42	2.06452e-40
ENSG00000177807	KCNJ10	1:160033143	4.01217e-49	-0.188335	5.73818e-42	2.47145e-40
ENSG00000103148	NPRL3	16:189971	4.60515e-50	-0.161407	5.76261e-42	2.47639e-40
ENSG00000178878	APOLD1	12:12978616	1.30659e-49	0.102886	6.20423e-42	2.6602e-40
ENSG00000026103	FAS	10:90772272	6.4955e-50	0.268467	6.98987e-42	2.99035e-40
ENSG00000104835	SARS2	19:39417652	2.25744e-50	-0.13768	7.08295e-42	3.02341e-40
ENSG00000088766	CRLS1	20:6018711	4.7032e-48	-0.109659	9.58475e-42	4.0641e-40
ENSG00000183386	FHL3	1:38465315	2.71751e-49	0.345357	9.58464e-42	4.0641e-40
ENSG00000126522	ASL	7:65609453	2.00767e-53	0.157793	1.06087e-41	4.48833e-40
ENSG00000198015	MRPL42	12:93859555	4.26747e-49	0.153714	1.51347e-41	6.36097e-40
ENSG00000181444	ZNF467	7:149472112	1.6172e-48	-0.307947	2.00912e-41	8.40718e-40
ENSG00000100296	THOC5	22:29904354	1.49064e-51	-0.157297	2.28703e-41	9.5492e-40
ENSG00000268173	AC007192.1	19:18284336	2.27467e-48	-0.148087	3.30825e-41	1.37531e-39
ENSG00000143437	ARNT	1:150951857	1.17584e-49	0.112186	4.16694e-41	1.72479e-39
ENSG00000140931	CMTM3	16:66646591	9.70224e-50	-0.140753	6.1799e-41	2.54149e-39
ENSG00000101000	PROCR	20:33756830	5.80502e-52	-0.27088	6.83721e-41	2.80578e-39
ENSG00000117748	RPA2	1:28219658	2.08018e-49	0.390039	7.78489e-41	3.18784e-39
ENSG00000205581	HMGN1	21:40716885	9.38884e-47	-0.183215	1.11397e-40	4.55185e-39
ENSG00000100147	CCDC134	22:42190309	5.19397e-50	0.082439	2.05385e-40	8.37445e-39
ENSG00000163904	SENP2	3:185350706	7.65938e-48	0.112272	2.15703e-40	8.77645e-39
ENSG00000137806	NDUFAF1	15:41680233	5.11892e-50	0.2097	2.54081e-40	1.02724e-38
ENSG00000176915	ANKLE2	12:133339417	8.79428e-50	-0.167399	2.70077e-40	1.08961e-38
ENSG00000083544	TDRD3	13:61022774	1.45262e-49	0.153596	2.81825e-40	1.13461e-38
ENSG00000076641	PAG1	8:82044397	2.23548e-48	-0.21243	3.07773e-40	1.23647e-38
ENSG00000187796	CARD9	9:139266405	1.76177e-47	0.194298	3.70831e-40	1.48668e-38
ENSG00000163389	POGLUT1	3:119205217	4.32778e-49	0.283476	3.92299e-40	1.56946e-38
ENSG00000173917	HOXB2	17:46581184	4.51147e-49	0.322721	5.55451e-40	2.21292e-38
ENSG00000166822	TMEM170A	16:75496907	3.85307e-48	-0.14945	6.12326e-40	2.43444e-38
ENSG00000104731	KLHDC4	16:87741662	3.66544e-50	-0.230309	7.20067e-40	2.85684e-38
ENSG00000149573	MPZL2	11:118168617	8.17668e-47	0.264962	7.29974e-40	2.89015e-38
ENSG00000152904	GGPS1	1:235496427	4.71459e-48	0.18692	8.16716e-40	3.22025e-38
ENSG00000181029	TRAPPC5	19:7747445	1.49403e-46	0.238233	8.3181e-40	3.27302e-38
ENSG00000171763	SPATA5L1	15:45652889	4.02703e-48	0.141132	9.82515e-40	3.85808e-38
ENSG00000136856	SLC2A8	9:130166857	3.37179e-47	-0.267269	1.24338e-39	4.86246e-38
ENSG00000038002	AGA	4:178361051	2.99276e-48	-0.191256	1.4324e-39	5.59022e-38
ENSG00000189223	PAX8-AS1	2:113993344	4.44439e-49	-0.208672	1.44172e-39	5.61513e-38
ENSG00000140471	LINS1	15:101119708	1.94683e-46	-0.112967	1.81396e-39	7.03625e-38
ENSG00000160124	CCDC58	3:122131777	7.28792e-48	0.239742	1.83174e-39	7.09084e-38
ENSG00000261000	AC244034.2	1:206676383	6.21816e-48	0.130435	1.90257e-39	7.35015e-38
ENSG00000156265	MAP3K7CL	21:30520085	1.41338e-47	-0.420134	2.36169e-39	9.10546e-38
ENSG00000148110	MFSD14B	9:97118092	1.24889e-50	0.373921	2.5621e-39	9.85826e-38
ENSG00000141873	SLC39A3	19:2737474	2.71848e-46	0.162496	2.70547e-39	1.0389e-37
ENSG00000187239	FNBP1	9:132681784	3.63657e-46	-0.218693	2.79234e-39	1.07011e-37
ENSG00000197375	SLC22A5	5:131710399	2.38459e-47	0.159005	3.39646e-39	1.29902e-37
ENSG00000114544	SLC41A3	3:125800141	6.51968e-48	0.185406	3.64696e-39	1.39205e-37
ENSG00000092108	SCFD1	14:31045181	1.57356e-46	-0.133261	3.82244e-39	1.45612e-37
ENSG00000007341	ST7L	1:113112746	1.27238e-46	0.0591243	3.88103e-39	1.4755e-37
ENSG00000197355	UAP1L1	9:139987350	3.47863e-46	-0.203801	4.37272e-39	1.65913e-37
ENSG00000115446	UNC50	2:99227812	1.11228e-47	-0.117922	4.79791e-39	1.81686e-37
ENSG00000166928	MS4A14	11:60164302	8.77483e-47	0.271256	5.56201e-39	2.10204e-37
ENSG00000250565	ATP6V1E2	2:46762034	1.60835e-46	-0.160725	5.96222e-39	2.24885e-37
ENSG00000183741	CBX6	22:39266451	1.28013e-46	-0.323497	6.04381e-39	2.27514e-37
ENSG00000083828	ZNF586	19:58303850	3.44089e-47	-0.180527	6.28372e-39	2.3608e-37
ENSG00000142632	ARHGEF19	1:16530049	1.3283e-47	-0.139446	6.33508e-39	2.37543e-37
ENSG00000128607	KLHDC10	7:129778518	3.45306e-46	-0.0595107	6.59418e-39	2.46775e-37
ENSG00000088832	FKBP1A	20:1350709	6.69343e-46	-0.335489	7.01117e-39	2.61867e-37
ENSG00000150048	CLEC1A	12:10251020	5.38489e-47	-0.182311	7.55494e-39	2.81627e-37
ENSG00000130312	MRPL34	19:17413160	5.07391e-46	0.13143	8.14417e-39	3.03001e-37
ENSG00000127337	YEATS4	12:69754189	2.03028e-47	-0.182778	8.47579e-39	3.14727e-37
ENSG00000184939	ZFP90	16:68569459	7.15447e-48	0.141554	1.10267e-38	4.08655e-37
ENSG00000167565	SERTAD3	19:40962382	3.42832e-47	-0.174482	1.26143e-38	4.66588e-37
ENSG00000197930	ERO1A	14:53163864	1.30364e-46	-0.221855	1.78964e-38	6.60688e-37
ENSG00000145780	FEM1C	5:114796598	1.95998e-46	0.218666	1.97648e-38	7.28259e-37
ENSG00000145348	TBCK	4:107216896	1.04422e-46	0.172051	2.33031e-38	8.56981e-37
ENSG00000171150	SOCS5	2:46989869	1.03881e-45	-0.10476	2.48923e-38	9.13667e-37
ENSG00000168071	CCDC88B	11:64123838	1.74415e-46	-0.160837	2.75438e-38	1.00905e-36
ENSG00000100101	Z83844.1	22:38085523	4.23918e-45	-0.133083	2.78912e-38	1.01983e-36
ENSG00000100347	SAMM50	22:44386281	2.6686e-45	0.1353	3.51903e-38	1.28181e-36
ENSG00000213123	TCTEX1D2	3:196044894	1.4443e-46	0.150498	3.59979e-38	1.30874e-36
ENSG00000168385	SEPT2	2:242189231	2.97543e-47	0.232388	3.65322e-38	1.32564e-36
ENSG00000123096	SSPN	12:26348429	9.6572e-47	0.254087	3.78678e-38	1.3715e-36
ENSG00000100311	PDGFB	22:39662550	9.69552e-46	-0.348569	4.74048e-38	1.71367e-36
ENSG00000184903	IMMP2L	7:111059886	2.37144e-47	0.119895	5.60484e-38	2.02231e-36
ENSG00000175221	MED16	19:887226	7.15938e-45	-0.205278	6.17286e-38	2.22307e-36
ENSG00000105829	BET1	7:93623458	9.95328e-45	-0.145825	7.1808e-38	2.5812e-36
ENSG00000084072	PPIE	1:40214944	1.6225e-46	-0.146168	8.17956e-38	2.9347e-36
ENSG00000196151	WDSUB1	2:160142675	2.00793e-46	0.137199	9.10578e-38	3.2548e-36
ENSG00000125695	AC046185.1	17:61796306	5.57994e-45	-0.118925	9.5528e-38	3.40821e-36
ENSG00000218510	LINC00339	1:22355978	4.015e-46	-0.252473	1.09547e-37	3.89385e-36
ENSG00000123737	EXOSC9	4:122722368	1.32657e-45	0.105197	1.26246e-37	4.47079e-36
ENSG00000108666	C17orf75	17:30659006	7.22664e-45	-0.0884831	1.27452e-37	4.50516e-36
ENSG00000013288	MAN2B2	4:6614954	1.30826e-45	-0.198736	1.50178e-37	5.29868e-36
ENSG00000138821	SLC39A8	4:103327149	1.28441e-45	0.383076	2.00821e-37	7.07245e-36
ENSG00000204650	LINC02210	17:43924231	2.86392e-47	0.157388	2.50702e-37	8.81291e-36
ENSG00000168461	RAB31	18:9710153	4.7151e-45	-0.135235	2.57445e-37	9.03334e-36
ENSG00000125457	MIF4GD	17:73261415	1.34129e-44	-0.19876	2.66444e-37	9.33198e-36
ENSG00000178209	PLEC	8:145014424	5.18937e-45	-0.157014	3.47704e-37	1.21336e-35
ENSG00000010292	NCAPD2	12:6640676	2.68843e-44	0.165494	3.54219e-37	1.23384e-35
ENSG00000133597	ADCK2	7:140377964	7.19489e-50	-0.384222	4.28556e-37	1.48736e-35
ENSG00000105854	PON2	7:95063702	2.55869e-45	0.232274	4.60813e-37	1.59642e-35
ENSG00000125247	TMTC4	13:101373056	1.68489e-44	0.085706	6.81602e-37	2.35704e-35
ENSG00000144455	SUMF1	3:4403818	3.61786e-44	-0.160263	7.33601e-37	2.53227e-35
ENSG00000162585	FAAP20	1:2121118	1.76326e-43	0.153057	7.92584e-37	2.73094e-35
ENSG00000091164	TXNL1	18:54281790	5.93006e-45	-0.262748	8.0228e-37	2.75938e-35
ENSG00000117505	DR1	1:93811569	6.39915e-45	-0.201995	8.25519e-37	2.83421e-35
ENSG00000143569	UBAP2L	1:154243115	9.74538e-44	-0.167897	8.27699e-37	2.8366e-35
ENSG00000255302	EID1	15:49172317	3.78581e-45	-0.165347	8.47224e-37	2.89832e-35
ENSG00000196526	AFAP1	4:7939008	2.28861e-47	0.182225	8.77443e-37	2.99634e-35
ENSG00000161944	ASGR2	17:7016239	2.91989e-43	-0.345043	9.15838e-37	3.12188e-35
ENSG00000171222	SCAND1	20:34539466	1.84572e-45	0.242025	9.59762e-37	3.26579e-35
ENSG00000070731	ST6GALNAC2	17:74571927	3.43855e-43	0.267787	1.05721e-36	3.59098e-35
ENSG00000198380	GFPT1	2:69642970	8.74644e-45	-0.123341	1.1388e-36	3.86126e-35
ENSG00000079257	LXN	3:158431070	5.95201e-46	-0.377359	1.18369e-36	4.00636e-35
ENSG00000108639	SYNGR2	17:76168971	5.64936e-43	-0.095915	1.7316e-36	5.85048e-35
ENSG00000167851	CD300A	17:72476020	7.79243e-43	-0.206932	1.8372e-36	6.19632e-35
ENSG00000177042	TMEM80	11:688091	9.37676e-44	-0.159334	2.28462e-36	7.69177e-35
ENSG00000189067	LITAF	16:11704903	1.47913e-44	-0.245716	2.60894e-36	8.76824e-35
ENSG00000184990	SIVA1	14:105228216	1.08345e-43	0.145023	3.46196e-36	1.15944e-34
ENSG00000111321	LTBR	12:6493351	1.09052e-42	-0.166442	3.7327e-36	1.24792e-34
ENSG00000089177	KIF16B	20:16562460	2.51137e-44	-0.185664	4.40311e-36	1.46949e-34
ENSG00000125510	OPRL1	20:62711459	8.22062e-44	-0.118717	4.5204e-36	1.506e-34
ENSG00000091640	SPAG7	17:4865928	4.7666e-44	0.285404	4.58538e-36	1.52499e-34
ENSG00000177700	POLR2L	11:838842	1.09611e-43	0.148193	4.65173e-36	1.54437e-34
ENSG00000134910	STT3A	11:125469975	7.66307e-43	-0.158764	4.75988e-36	1.57754e-34
ENSG00000110203	FOLR3	11:71880618	1.78419e-49	1.39098	4.88869e-36	1.61743e-34
ENSG00000182831	C16orf72	16:9207529	3.94627e-43	-0.139203	4.99212e-36	1.6488e-34
ENSG00000132906	CASP9	1:15817334	3.04341e-43	0.110774	5.67625e-36	1.8683e-34
ENSG00000004864	SLC25A13	7:95961624	1.90143e-44	-0.197312	6.23177e-36	2.04762e-34
ENSG00000002919	SNX11	17:46201916	1.95795e-45	0.168405	6.27945e-36	2.05975e-34
ENSG00000165948	IFI27L1	14:94567032	2.88907e-43	0.199174	7.52371e-36	2.46365e-34
ENSG00000239672	NME1	17:49230308	2.4461e-42	0.135852	7.66874e-36	2.50685e-34
ENSG00000100664	EIF5	14:103799654	7.93346e-43	0.217896	9.20239e-36	3.00306e-34
ENSG00000078177	N4BP2	4:40128158	3.55745e-43	-0.120151	9.71851e-36	3.16608e-34
ENSG00000103111	MON1B	16:77233338	1.63362e-44	-0.130139	9.96937e-36	3.24228e-34
ENSG00000110700	RPS13	11:17230389	3.08474e-45	0.269112	1.03334e-35	3.35497e-34
ENSG00000175575	PAAF1	11:73633779	1.30311e-45	-0.262636	1.21182e-35	3.92778e-34
ENSG00000143537	ADAM15	1:155033308	4.93009e-43	0.258222	1.44972e-35	4.68299e-34
ENSG00000151725	CENPU	4:185652871	9.77106e-42	0.0818116	1.53629e-35	4.95426e-34
ENSG00000172890	NADSYN1	11:71185357	1.4166e-43	0.138008	1.6282e-35	5.23301e-34
ENSG00000214113	LYRM4	6:5115596	1.99706e-42	0.137906	1.72117e-35	5.52253e-34
ENSG00000127507	ADGRE2	19:14885873	1.34901e-41	-0.29312	2.19251e-35	7.02308e-34
ENSG00000176209	SMIM19	8:42447748	5.49231e-43	-0.127141	2.72089e-35	8.70102e-34
ENSG00000164125	GASK1B	4:158900674	3.46573e-43	-0.371452	2.72698e-35	8.70594e-34
ENSG00000017797	RALBP1	18:9538562	3.51093e-42	0.167011	4.28896e-35	1.3647e-33
ENSG00000182054	IDH2	15:90640998	2.84382e-42	0.177161	4.35847e-35	1.38452e-33
ENSG00000169045	HNRNPH1	5:179053197	3.90256e-42	-0.237185	5.22668e-35	1.65482e-33
ENSG00000104388	RAB2A	8:61452046	1.37133e-42	0.12415	5.66882e-35	1.79183e-33
ENSG00000172469	MANEA	6:96051383	1.10939e-42	-0.129752	5.76135e-35	1.81808e-33
ENSG00000149262	INTS4	11:77623782	1.28218e-42	0.13281	6.35218e-35	2.00122e-33
ENSG00000072694	FCGR2B	1:161661489	3.73475e-42	-0.573772	7.19725e-35	2.26001e-33
ENSG00000242372	EIF6	20:33880146	1.076e-43	0.199065	8.53e-35	2.66974e-33
ENSG00000173905	GOLIM4	3:167725454	6.122e-42	-0.247706	1.0515e-34	3.28027e-33
ENSG00000122862	SRGN	10:70825604	1.34624e-41	0.16598	1.10631e-34	3.43895e-33
ENSG00000054690	PLEKHH1	14:67979845	8.93429e-43	0.0680311	1.10561e-34	3.43895e-33
ENSG00000135269	TES	7:115891641	3.56872e-42	0.155377	1.10776e-34	3.43895e-33
ENSG00000022567	SLC45A4	8:142339763	6.47469e-41	-0.115332	1.74042e-34	5.39423e-33
ENSG00000149084	HSD17B12	11:43877934	5.29861e-41	-0.167392	2.30441e-34	7.1307e-33
ENSG00000116062	MSH6	2:48021379	3.89042e-42	0.146377	2.66324e-34	8.22773e-33
ENSG00000025708	TYMP	22:50964153	3.17803e-45	0.356245	3.00576e-34	9.27093e-33
ENSG00000069011	PITX1	5:134461481	1.59848e-41	-0.287575	3.18484e-34	9.80746e-33
ENSG00000158109	TPRG1L	1:3554624	3.98101e-40	0.157832	3.55087e-34	1.0917e-32
ENSG00000157191	NECAP2	1:16796944	7.74269e-42	-0.128227	3.64943e-34	1.11841e-32
ENSG00000230438	SERPINB9P1	6:2887047	3.14126e-42	-0.234265	3.78042e-34	1.1567e-32
ENSG00000243496	HLA-DOB	6:32796793	2.84476e-46	0.483925	3.95346e-34	1.20771e-32
ENSG00000149591	TAGLN	11:116913570	5.46414e-41	0.502256	4.00949e-34	1.22288e-32
ENSG00000128340	RAC2	22:37618637	1.25343e-41	0.207203	5.26135e-34	1.59958e-32
ENSG00000156508	EEF1A1	6:74228049	9.10103e-42	-0.152223	5.29555e-34	1.60743e-32
ENSG00000116288	PARK7	1:8021973	4.01564e-41	0.120661	6.05129e-34	1.83391e-32
ENSG00000112210	RAB23	6:57086412	8.43031e-42	0.167185	6.14068e-34	1.85806e-32
ENSG00000125877	ITPA	20:3184571	4.41923e-42	-0.179432	6.15824e-34	1.86043e-32
ENSG00000196152	ZNF79	9:130185385	3.34486e-41	-0.0946421	8.36229e-34	2.51833e-32
ENSG00000178202	KDELC2	11:108369173	4.12614e-41	-0.163024	8.74485e-34	2.6294e-32
ENSG00000048162	NOP16	5:175805667	1.27631e-40	0.183314	1.04435e-33	3.13521e-32
ENSG00000168995	SIGLEC7	19:51640330	3.05785e-41	0.396928	1.10855e-33	3.32273e-32
ENSG00000189171	S100A13	1:153605909	7.71062e-41	-0.204368	1.12402e-33	3.36383e-32
ENSG00000138744	NAAA	4:76858401	3.58195e-41	-0.221563	1.22705e-33	3.66643e-32
ENSG00000090686	USP48	1:22054427	6.77978e-41	0.125635	1.34192e-33	4.0034e-32
ENSG00000005844	ITGAL	16:30482803	4.75019e-42	-0.179779	1.36413e-33	4.06332e-32
ENSG00000026036	RTEL1-TNFRSF6B	20:62337622	1.23589e-41	-0.259402	1.54415e-33	4.58526e-32
ENSG00000104518	GSDMD	8:144643169	5.7078e-41	0.230508	1.63504e-33	4.84763e-32
ENSG00000149600	COMMD7	20:31348445	3.1459e-41	0.130853	1.69922e-33	5.03011e-32
ENSG00000172171	TEFM	17:29160700	1.27312e-41	-0.22248	2.2556e-33	6.66681e-32
ENSG00000131626	PPFIA1	11:70225234	5.1324e-40	0.0759752	2.63108e-33	7.76461e-32
ENSG00000196329	GIMAP5	7:150439500	1.28103e-39	0.23359	2.76995e-33	8.16184e-32
ENSG00000006015	REX1BD	19:18698019	2.63766e-39	-0.150336	3.00492e-33	8.84057e-32
ENSG00000187164	SHTN1	10:118695141	8.36046e-40	0.169195	3.13336e-33	9.19016e-32
ENSG00000143252	SDHC	1:161334658	5.41081e-41	-0.27134	3.49416e-33	1.02327e-31
ENSG00000026950	BTN3A1	6:26431340	7.409e-43	0.214612	3.57256e-33	1.04463e-31
ENSG00000137267	TUBB2A	6:3157354	8.23626e-40	0.192188	3.65961e-33	1.06845e-31
ENSG00000171298	GAA	17:78062331	1.63305e-39	-0.212039	3.86425e-33	1.12648e-31
ENSG00000153113	CAST	5:95995733	3.6125e-41	0.242479	4.16338e-33	1.21183e-31
ENSG00000172667	ZMAT3	3:178741462	3.44845e-41	-0.225294	4.17823e-33	1.2143e-31
ENSG00000154813	DPH3	3:16328356	3.73375e-40	-0.129036	4.513e-33	1.30791e-31
ENSG00000124532	MRS2	6:24399680	8.5794e-40	0.128886	4.51399e-33	1.30791e-31
ENSG00000125779	PANK2	20:3882141	1.04075e-39	0.155308	4.82312e-33	1.39536e-31
ENSG00000120265	PCMT1	6:150023868	2.5569e-40	0.144398	4.96489e-33	1.43421e-31
ENSG00000135899	SP110	2:231035589	6.60906e-40	0.245959	4.99511e-33	1.44076e-31
ENSG00000167766	ZNF83	19:53141625	3.81161e-39	-0.197245	6.03421e-33	1.73524e-31
ENSG00000152332	UHMK1	1:162493123	1.05051e-39	0.144474	6.82197e-33	1.95589e-31
ENSG00000107593	PKD2L1	10:102050242	7.48381e-42	0.43022	6.89668e-33	1.97435e-31
ENSG00000128534	LSM8	7:117828003	5.61964e-40	-0.109822	7.00005e-33	2.00095e-31
ENSG00000088888	MAVS	20:3850968	1.28987e-39	0.15269	7.21928e-33	2.06053e-31
ENSG00000177000	MTHFR	1:11844454	1.47456e-39	-0.280002	7.84229e-33	2.23502e-31
ENSG00000109381	ELF2	4:140105688	9.51516e-40	-0.0947606	8.24497e-33	2.34628e-31
ENSG00000132530	XAF1	17:6678180	4.28568e-39	0.366315	8.41914e-33	2.39229e-31
ENSG00000184992	BRI3BP	12:125510104	3.79505e-39	0.144536	9.38843e-33	2.66375e-31
ENSG00000103642	LACTB	15:63407390	3.44417e-40	0.111147	1.00454e-32	2.84172e-31
ENSG00000097046	CDC7	1:91968278	5.70775e-40	-0.110337	1.05859e-32	2.9902e-31
ENSG00000126088	UROD	1:45494750	5.19651e-40	-0.131694	1.13447e-32	3.19981e-31
ENSG00000165997	ARL5B	10:18941614	7.58811e-40	-0.174651	1.21148e-32	3.41198e-31
ENSG00000054523	KIF1B	1:10271688	4.94102e-39	0.220128	1.21376e-32	3.41338e-31
ENSG00000125618	PAX8	2:113993344	9.70077e-41	-0.159444	1.27515e-32	3.58076e-31
ENSG00000144136	SLC20A1	2:113457915	3.05823e-40	-0.161216	1.33936e-32	3.75555e-31
ENSG00000157954	WIPI2	7:5272177	4.59527e-40	0.182077	1.3636e-32	3.81792e-31
ENSG00000264247	LINC00909	18:72260234	5.64427e-40	-0.164704	1.47756e-32	4.13095e-31
ENSG00000104921	FCER2	19:7764436	8.59591e-40	-0.617226	1.74836e-32	4.8738e-31
ENSG00000107551	RASSF4	10:45459102	1.94982e-40	0.182932	1.85339e-32	5.15906e-31
ENSG00000140105	WARS	14:100837230	2.35658e-39	0.134192	1.88333e-32	5.23478e-31
ENSG00000117697	NSL1	1:212955231	8.64469e-39	-0.135377	1.9159e-32	5.31758e-31
ENSG00000105778	AVL9	7:32722193	2.68381e-39	-0.0879406	2.03378e-32	5.63658e-31
ENSG00000166796	LDHC	11:18433005	4.387e-40	0.127283	2.26891e-32	6.27913e-31
ENSG00000159231	CBR3	21:37526162	2.52561e-38	-0.224735	2.80816e-32	7.72676e-31
ENSG00000143149	ALDH9A1	1:165667781	6.01236e-39	-0.137307	2.94155e-32	8.08216e-31
ENSG00000204856	FAM216A	12:110894557	9.71673e-40	0.108754	3.12625e-32	8.57732e-31
ENSG00000168564	CDKN2AIP	4:184387264	9.03841e-38	-0.137039	5.33211e-32	1.45876e-30
ENSG00000204267	TAP2	6:32796793	2.33351e-42	-0.406904	5.46864e-32	1.49397e-30
ENSG00000014138	POLA2	11:65069275	1.07255e-38	-0.164125	6.7069e-32	1.82963e-30
ENSG00000085871	MGST2	4:140588391	1.47928e-38	0.206744	6.83016e-32	1.86061e-30
ENSG00000119431	HDHD3	9:116139260	1.07956e-39	-0.174664	7.12421e-32	1.93795e-30
ENSG00000173391	OLR1	12:10303535	2.44277e-39	-0.456604	8.66211e-32	2.34961e-30
ENSG00000028203	VEZT	12:95694394	5.29613e-38	0.162109	9.20282e-32	2.49274e-30
ENSG00000215256	DHRS4-AS1	14:24413307	3.06411e-39	-0.291975	9.24012e-32	2.4993e-30
ENSG00000177868	SVBP	1:43280038	2.05361e-39	-0.148488	9.63107e-32	2.60137e-30
ENSG00000131148	EMC8	16:85812631	1.01044e-39	-0.231516	9.76486e-32	2.63379e-30
ENSG00000104969	SGTA	19:2756183	8.56856e-39	0.165533	1.03971e-31	2.80036e-30
ENSG00000113558	SKP1	5:133509294	1.45521e-39	-0.265524	1.16255e-31	3.12243e-30
ENSG00000164144	ARFIP1	4:153701130	6.74925e-39	0.13512	1.27479e-31	3.41908e-30
ENSG00000179833	SERTAD2	2:64906295	4.68372e-38	0.185187	1.29061e-31	3.45667e-30
ENSG00000159692	CTBP1	4:1205667	2.54791e-39	0.118067	1.3463e-31	3.60078e-30
ENSG00000138119	MYOF	10:95194377	5.17788e-39	0.259048	1.64666e-31	4.39796e-30
ENSG00000112992	NNT	5:43620582	2.95777e-39	0.251852	1.6603e-31	4.42821e-30
ENSG00000103168	TAF1C	16:84208032	3.08765e-38	0.14996	1.85133e-31	4.93083e-30
ENSG00000134028	ADAMDEC1	8:24261526	2.31835e-37	-0.332811	2.07459e-31	5.51011e-30
ENSG00000129450	SIGLEC9	19:51640330	1.65493e-37	0.345715	2.19854e-31	5.82315e-30
ENSG00000197142	ACSL5	10:114159452	1.23977e-37	-0.133467	2.30624e-31	6.09996e-30
ENSG00000165526	RPUSD4	11:126070064	3.97477e-39	-0.1189	2.5118e-31	6.63448e-30
ENSG00000107771	CCSER2	10:86069981	1.53509e-38	0.141006	2.65618e-31	6.99651e-30
ENSG00000166825	ANPEP	15:90358119	1.873e-37	-0.271597	2.6705e-31	7.02455e-30
ENSG00000245937	LINC01184	5:127455008	2.53771e-39	0.110011	2.85155e-31	7.49049e-30
ENSG00000023516	AKAP11	13:42851334	2.3421e-38	-0.181794	3.17435e-31	8.31558e-30
ENSG00000214106	PAXIP1-AS2	7:154720259	5.32664e-37	0.119045	3.46889e-31	9.06233e-30
ENSG00000166913	YWHAB	20:43516156	6.64483e-38	0.146428	3.56987e-31	9.31342e-30
ENSG00000271303	SRXN1	20:631139	7.58946e-37	-0.247669	4.97387e-31	1.2941e-29
ENSG00000137714	FDX1	11:110299701	5.02825e-38	0.140949	5.04422e-31	1.31062e-29
ENSG00000008517	IL32	16:3107949	2.69013e-40	-0.698898	6.15744e-31	1.59769e-29
ENSG00000180185	FAHD1	16:1883378	4.31644e-38	0.262238	7.6779e-31	1.98951e-29
ENSG00000115525	ST3GAL5	2:86076702	4.83662e-38	0.129748	7.72366e-31	1.99866e-29
ENSG00000112167	SAYSD1	6:39080864	4.89114e-38	-0.141818	9.87335e-31	2.55149e-29
ENSG00000182362	YBEY	21:47691729	1.46661e-37	-0.211199	9.95215e-31	2.56838e-29
ENSG00000180257	ZNF816	19:53454789	6.19603e-37	0.143299	1.07379e-30	2.76743e-29
ENSG00000118900	UBN1	16:4899247	1.73891e-37	0.168927	1.16927e-30	3.00945e-29
ENSG00000108433	GOSR2	17:45007213	2.5489e-38	-0.103458	1.65744e-30	4.25444e-29
ENSG00000117054	ACADM	1:76196912	1.19971e-37	0.159241	1.9069e-30	4.88166e-29
ENSG00000176903	PNMA1	14:74178800	8.87203e-38	0.116061	1.94758e-30	4.97914e-29
ENSG00000154719	MRPL39	21:26971388	3.09516e-37	0.13464	2.3657e-30	6.04002e-29
ENSG00000124380	SNRNP27	2:70133410	2.78633e-37	0.120714	2.43039e-30	6.19691e-29
ENSG00000110628	SLC22A18	11:2942593	9.90487e-37	0.527237	2.67681e-30	6.81614e-29
ENSG00000128891	CCDC32	15:40962325	1.1253e-37	-0.0924189	2.95516e-30	7.51491e-29
ENSG00000095485	CWF19L1	10:102000701	7.39354e-37	0.110083	3.36287e-30	8.52902e-29
ENSG00000129353	SLC44A2	19:10706973	1.57318e-37	-0.469596	3.74821e-30	9.46866e-29
ENSG00000076067	RBMS2	12:56915547	3.23266e-37	-0.0981437	4.00649e-30	1.01078e-28
ENSG00000163472	TMEM79	1:156275281	7.18841e-36	-0.151362	4.53809e-30	1.14038e-28
ENSG00000175567	UCP2	11:73695845	4.13514e-37	0.347981	4.66714e-30	1.17127e-28
ENSG00000156795	WDYHV1	8:124454579	5.06657e-36	-0.11814	5.8651e-30	1.46998e-28
ENSG00000215440	NPEPL1	20:57278450	1.13249e-35	-0.12687	5.98562e-30	1.49822e-28
ENSG00000119509	INVS	9:102879336	3.03103e-37	0.0990951	6.44223e-30	1.61041e-28
ENSG00000164674	SYTL3	6:159065172	1.32809e-36	0.110304	6.87265e-30	1.71576e-28
ENSG00000171488	LRRC8C	1:90233439	4.78736e-36	0.142316	8.40916e-30	2.09661e-28
ENSG00000163877	SNIP1	1:38010751	7.35929e-36	-0.114781	9.29731e-30	2.31503e-28
ENSG00000198959	TGM2	20:36780752	7.66942e-36	-0.328293	9.44976e-30	2.34993e-28
ENSG00000176658	MYO1D	17:31142749	6.13132e-36	0.0550955	9.61757e-30	2.38855e-28
ENSG00000196743	GM2A	5:150653612	1.2004e-36	0.318169	9.85409e-30	2.44412e-28
ENSG00000144895	EIF2A	3:150307263	4.11256e-36	-0.136914	1.10787e-29	2.7443e-28
ENSG00000166002	SMCO4	11:93230802	2.88577e-36	0.136619	1.15248e-29	2.85111e-28
ENSG00000172273	HINFP	11:118986659	4.17814e-36	0.108169	1.25828e-29	3.10711e-28
ENSG00000143387	CTSK	1:150789961	4.5251e-37	-0.317342	1.25921e-29	3.10711e-28
ENSG00000177191	B3GNT8	19:41929915	3.58028e-36	-0.120166	1.55827e-29	3.84009e-28
ENSG00000121350	PYROXD1	12:21603489	5.40138e-37	0.123262	1.6923e-29	4.16502e-28
ENSG00000117151	CTBS	1:85037573	1.47937e-36	-0.172381	1.98779e-29	4.87971e-28
ENSG00000131849	ZNF132	19:58951693	1.01308e-36	-0.0630212	1.99163e-29	4.88286e-28
ENSG00000197111	PCBP2	12:53873366	1.91542e-37	-0.330325	2.24758e-29	5.50332e-28
ENSG00000154928	EPHB1	3:134584777	2.92078e-39	-0.146618	2.34494e-29	5.73437e-28
ENSG00000075975	MKRN2	3:12691412	6.16695e-36	0.21534	2.4229e-29	5.91745e-28
ENSG00000100949	RABGGTA	14:24736961	1.65576e-35	-0.112535	2.42926e-29	5.92541e-28
ENSG00000109667	SLC2A9	4:9929738	4.07845e-38	0.179002	2.57215e-29	6.26595e-28
ENSG00000066855	MTFR1	8:66523271	5.20605e-36	0.134337	2.79137e-29	6.79134e-28
ENSG00000106069	CHN2	7:29186576	4.3107e-36	0.243497	2.90926e-29	7.06917e-28
ENSG00000096717	SIRT1	10:69643342	2.00304e-36	-0.143864	2.97809e-29	7.22724e-28
ENSG00000116688	MFN2	1:12059412	3.4858e-35	-0.107472	4.73734e-29	1.1482e-27
ENSG00000139624	CERS5	12:50518926	7.05239e-36	-0.103248	4.79332e-29	1.1603e-27
ENSG00000141098	GFOD2	16:67699948	8.93686e-37	0.135784	5.09357e-29	1.23142e-27
ENSG00000274750	HIST1H3E	6:26221173	5.45301e-39	0.135667	5.56384e-29	1.34341e-27
ENSG00000162885	B3GALNT2	1:235667236	2.54179e-35	0.0900118	5.67462e-29	1.36844e-27
ENSG00000021355	SERPINB1	6:2838046	4.82811e-35	-0.144224	5.74795e-29	1.38437e-27
ENSG00000099785	MARCH2	19:8512940	1.35812e-34	0.167503	6.13364e-29	1.47541e-27
ENSG00000119725	ZNF410	14:74380981	1.33425e-36	-0.092983	6.46246e-29	1.55226e-27
ENSG00000133574	GIMAP4	7:150271129	5.64552e-36	0.143909	6.79353e-29	1.628e-27
ENSG00000064687	ABCA7	19:1005834	3.2374e-35	-0.250948	7.62067e-29	1.82392e-27
ENSG00000154889	MPPE1	18:11886867	1.18157e-35	-0.415194	9.42542e-29	2.24743e-27
ENSG00000184076	UQCR10	22:30214036	4.34726e-36	-0.111504	9.89195e-29	2.35574e-27
ENSG00000167601	AXL	19:41725790	3.19164e-35	-0.406532	9.91791e-29	2.35898e-27
ENSG00000159685	CHCHD6	3:126689501	7.01971e-36	0.168538	1.02351e-28	2.4314e-27
ENSG00000136381	IREB2	15:78735438	6.12557e-35	-0.130333	1.06021e-28	2.51546e-27
ENSG00000149292	TTC12	11:113206085	1.92996e-34	-0.0921968	1.36028e-28	3.21544e-27
ENSG00000130303	BST2	19:17512913	1.60831e-34	0.257537	1.38366e-28	3.26667e-27
ENSG00000137313	TRIM26	6:30181320	1.56907e-38	-0.11469	1.41641e-28	3.33986e-27
ENSG00000145723	GIN1	5:102389888	5.77547e-35	0.105347	1.44567e-28	3.40466e-27
ENSG00000164938	TP53INP1	8:95960886	4.99312e-35	-0.126163	1.50909e-28	3.54965e-27
ENSG00000205057	CLLU1OS	12:92827016	6.79436e-37	0.117472	1.59739e-28	3.75273e-27
ENSG00000085978	ATG16L1	2:234204113	3.207e-34	0.105443	1.80851e-28	4.2435e-27
ENSG00000145882	PCYOX1L	5:148752020	2.36753e-34	0.120301	1.83202e-28	4.29339e-27
ENSG00000141013	GAS8	16:90103246	2.74093e-37	-0.0822659	1.86157e-28	4.3573e-27
ENSG00000144909	OSBPL11	3:125352479	7.71876e-36	0.142171	2.3053e-28	5.38933e-27
ENSG00000132952	USPL1	13:31231806	3.49715e-34	0.111357	2.3707e-28	5.53545e-27
ENSG00000226025	AC005515.1	19:40170103	5.78466e-36	0.231715	2.38608e-28	5.56457e-27
ENSG00000121691	CAT	11:34468936	9.26979e-35	-0.20472	2.39495e-28	5.57845e-27
ENSG00000107537	PHYH	10:13341185	4.37569e-35	-0.204283	2.56014e-28	5.95597e-27
ENSG00000147894	C9orf72	9:27599607	3.65148e-35	-0.2726	2.59278e-28	6.02458e-27
ENSG00000169371	SNUPN	15:75898996	1.75516e-35	-0.133046	2.62486e-28	6.09171e-27
ENSG00000163947	ARHGEF3	3:56787451	1.20416e-35	-0.177082	2.68627e-28	6.22668e-27
ENSG00000051009	FAM160A2	11:6226115	7.14732e-34	-0.113222	3.01493e-28	6.98004e-27
ENSG00000189227	C15orf61	15:67819115	1.73315e-34	-0.135541	3.20197e-28	7.4041e-27
ENSG00000170909	OSCAR	19:54553697	6.9552e-34	-0.220187	3.29421e-28	7.60819e-27
ENSG00000197982	C1orf122	1:38345021	5.1402e-34	0.141269	4.22245e-28	9.74026e-27
ENSG00000169228	RAB24	5:176728458	9.77229e-35	-0.114616	4.38699e-28	1.01076e-26
ENSG00000099956	SMARCB1	22:24148787	2.08605e-34	-0.177955	4.61494e-28	1.062e-26
ENSG00000159445	THEM4	1:151838092	1.70959e-34	0.0482393	4.85772e-28	1.11653e-26
ENSG00000160593	JAML	11:118173783	7.43654e-34	0.232785	5.27545e-28	1.20963e-26
ENSG00000213930	GALT	9:34649442	2.38856e-36	-0.185268	5.44359e-28	1.24669e-26
ENSG00000197448	GSTK1	7:142926165	4.19563e-34	-0.219327	7.17034e-28	1.63628e-26
ENSG00000111817	DSE	6:116783619	1.94962e-35	0.236127	7.86577e-28	1.79283e-26
ENSG00000253958	CLDN23	8:8540189	5.57524e-36	0.444585	8.80238e-28	2.00392e-26
ENSG00000145439	CBR4	4:169861819	2.54304e-34	0.144713	8.85241e-28	2.01292e-26
ENSG00000092094	OSGEP	14:20909816	7.37074e-34	-0.130494	9.54045e-28	2.16679e-26
ENSG00000115904	SOS1	2:39209047	3.7468e-44	-0.325711	1.15502e-27	2.61702e-26
ENSG00000185917	SETD4	21:37369086	5.90196e-34	-0.0832025	1.25976e-27	2.85096e-26
ENSG00000125447	GGA3	17:73243570	1.15108e-33	-0.112136	1.28923e-27	2.91421e-26
ENSG00000164124	TMEM144	4:159129407	5.7675e-34	-0.213043	1.29624e-27	2.92659e-26
ENSG00000177606	JUN	1:60140439	2.27277e-33	-0.284245	1.32968e-27	2.99855e-26
ENSG00000151062	CACNA2D4	12:1901434	1.12659e-32	-0.134587	1.35731e-27	3.05726e-26
ENSG00000123472	ATPAF1	1:47097027	2.13853e-34	-0.102723	1.37609e-27	3.09591e-26
ENSG00000100979	PLTP	20:44607661	9.64491e-39	0.300891	1.48479e-27	3.33262e-26
ENSG00000158321	AUTS2	7:70144848	7.28484e-34	-0.313441	2.0282e-27	4.54165e-26
ENSG00000140543	DET1	15:89084884	1.38536e-33	0.0858373	2.13847e-27	4.78297e-26
ENSG00000088833	NSFL1C	20:1419199	9.71361e-33	-0.114106	2.21201e-27	4.93591e-26
ENSG00000168405	CMAHP	6:25098265	3.2557e-35	-0.179749	2.28481e-27	5.09241e-26
ENSG00000158985	CDC42SE2	5:130628103	8.6637e-36	-0.257469	2.3921e-27	5.32533e-26
ENSG00000117091	CD48	1:160675269	9.0689e-33	0.21121	2.44566e-27	5.43824e-26
ENSG00000035141	FAM136A	2:70524142	8.55022e-34	-0.099568	2.48519e-27	5.51972e-26
ENSG00000184292	TACSTD2	1:59035283	8.42548e-39	0.295294	2.90772e-27	6.44321e-26
ENSG00000112941	TENT4A	5:6727188	2.52488e-33	0.122186	3.16688e-27	7.00126e-26
ENSG00000169087	HSPBAP1	3:122449657	1.959e-33	0.116844	3.31763e-27	7.32606e-26
ENSG00000167065	DUSP18	22:31086280	4.34105e-34	-0.135899	3.32238e-27	7.32809e-26
ENSG00000101665	SMAD7	18:46269693	8.45507e-34	-0.244559	3.40474e-27	7.5011e-26
ENSG00000196922	ZNF252P	8:146200945	4.21299e-34	0.192513	3.50041e-27	7.703e-26
ENSG00000198818	SFT2D1	6:166755979	1.55067e-32	0.0954022	3.59499e-27	7.90204e-26
ENSG00000182903	ZNF721	4:424368	1.15115e-34	-0.160815	3.97478e-27	8.7168e-26
ENSG00000043514	TRIT1	1:40359485	2.30297e-33	-0.216903	5.16791e-27	1.13204e-25
ENSG00000134242	PTPN22	1:114423653	1.79988e-33	-0.153684	5.24171e-27	1.14689e-25
ENSG00000103365	GGA2	16:23562001	6.10817e-33	0.16404	5.26676e-27	1.15105e-25
ENSG00000170892	TSEN34	19:54700585	1.93555e-32	0.224292	5.34801e-27	1.16748e-25
ENSG00000188511	C22orf34	22:50026314	4.86732e-34	-0.0937369	5.52144e-27	1.20396e-25
ENSG00000159131	GART	21:34883618	5.24003e-33	0.119248	5.70354e-27	1.24225e-25
ENSG00000065154	OAT	10:126084299	1.91865e-32	0.192297	5.93561e-27	1.29133e-25
ENSG00000010278	CD9	12:6245698	1.86352e-32	-0.529537	6.51804e-27	1.41643e-25
ENSG00000166166	TRMT61A	14:103991478	5.74977e-33	-0.0995504	7.07345e-27	1.53538e-25
ENSG00000182923	CEP63	3:134195885	9.76836e-34	0.152951	7.86146e-27	1.70449e-25
ENSG00000118507	AKAP7	6:131468158	1.52595e-33	-0.160144	9.04774e-27	1.95726e-25
ENSG00000103121	CMC2	16:81038766	8.84113e-33	0.112282	9.10849e-27	1.96748e-25
ENSG00000182310	SPACA6	19:52215296	2.49097e-32	0.197843	9.11556e-27	1.96748e-25
ENSG00000163702	IL17RC	3:9956279	2.09884e-32	0.0890263	1.0123e-26	2.18246e-25
ENSG00000072682	P4HA2	5:131573529	7.67329e-34	0.100726	1.16873e-26	2.51688e-25
ENSG00000203797	DDO	6:110735630	1.00995e-32	0.0848548	1.23855e-26	2.66423e-25
ENSG00000115364	MRPL19	2:75876190	2.60242e-33	-0.143307	1.34046e-26	2.88021e-25
ENSG00000167994	RAB3IL1	11:61690707	8.37662e-33	-0.173029	1.37066e-26	2.9385e-25
ENSG00000115107	STEAP3	2:120016461	1.03857e-32	-0.164119	1.71608e-26	3.67491e-25
ENSG00000124782	RREB1	6:7253731	3.51387e-32	0.106094	1.81301e-26	3.87814e-25
ENSG00000198121	LPAR1	9:113817452	4.31206e-33	-0.347906	1.87429e-26	4.00474e-25
ENSG00000136717	BIN1	2:127882182	2.76306e-32	0.238485	1.94217e-26	4.14515e-25
ENSG00000150540	HNMT	2:138761167	8.31805e-33	0.13071	1.95479e-26	4.16743e-25
ENSG00000180834	MAP6D1	3:183551123	7.49787e-33	-0.122773	2.0421e-26	4.34872e-25
ENSG00000149499	EML3	11:62380119	1.58566e-32	-0.110659	2.06639e-26	4.39555e-25
ENSG00000106853	PTGR1	9:114361707	9.08932e-34	-0.196912	2.09502e-26	4.44656e-25
ENSG00000170175	CHRNB1	17:7363088	1.46566e-32	0.116093	2.11838e-26	4.49115e-25
ENSG00000116157	GPX7	1:53070393	1.36339e-32	-0.0998499	2.35593e-26	4.98925e-25
ENSG00000118257	NRP2	2:206610502	1.79668e-33	-0.199588	2.49236e-26	5.26651e-25
ENSG00000022277	RTF2	20:55036547	1.15782e-31	-0.0688185	2.65614e-26	5.60021e-25
ENSG00000173226	IQCB1	3:121498038	5.29211e-33	0.131625	2.77847e-26	5.85168e-25
ENSG00000075914	EXOSC7	3:45087031	4.56742e-33	0.0946457	3.65573e-26	7.69079e-25
ENSG00000091073	DTX2	7:76131695	1.06883e-32	0.137194	4.88102e-26	1.0246e-24
ENSG00000205978	NYNRIN	14:24869512	3.26298e-33	0.104707	5.00345e-26	1.04914e-24
ENSG00000105619	TFPT	19:54614270	2.02743e-31	-0.175994	5.23759e-26	1.09704e-24
ENSG00000096433	ITPR3	6:33599979	7.21165e-33	0.130175	5.42033e-26	1.13159e-24
ENSG00000156171	DRAM2	1:111682118	5.38128e-32	0.117102	5.44401e-26	1.1353e-24
ENSG00000122779	TRIM24	7:137881690	8.24587e-32	-0.144137	5.87839e-26	1.22455e-24
ENSG00000254531	AP001816.1	4:102271461	5.34767e-33	-0.094546	6.0902e-26	1.26729e-24
ENSG00000141994	DUS3L	19:5788773	4.21957e-32	-0.155092	6.19274e-26	1.28723e-24
ENSG00000006695	COX10	17:13988508	1.35626e-31	0.130449	6.23258e-26	1.2941e-24
ENSG00000205356	TECPR1	7:97880226	7.97128e-32	0.161041	6.36051e-26	1.31923e-24
ENSG00000164111	ANXA5	4:122620565	1.15689e-33	-0.133344	6.80244e-26	1.40937e-24
ENSG00000101421	CHMP4B	20:32398295	2.68207e-32	-0.0989889	6.90713e-26	1.42951e-24
ENSG00000137054	POLR1E	9:37488461	1.20859e-31	-0.11907	6.97893e-26	1.44281e-24
ENSG00000153814	JAZF1	7:28277107	2.88871e-32	-0.141909	7.37078e-26	1.52217e-24
ENSG00000112584	FAM120B	6:170676013	4.53498e-33	0.126928	7.67579e-26	1.58345e-24
ENSG00000148426	PROSER2	10:11895097	5.4239e-32	0.0788378	7.97716e-26	1.64385e-24
ENSG00000122386	ZNF205	16:3194657	9.24647e-32	0.0899308	8.24593e-26	1.69558e-24
ENSG00000175470	PPP2R2D	10:133729749	3.22035e-32	0.100719	8.4296e-26	1.73148e-24
ENSG00000221823	PPP3R1	2:68417717	2.0784e-32	0.152373	8.68264e-26	1.77963e-24
ENSG00000203724	C1orf53	1:197872019	2.59419e-32	-0.125987	8.67595e-26	1.77963e-24
ENSG00000107521	HPS1	10:100189138	1.74647e-31	0.146133	1.04724e-25	2.14188e-24
ENSG00000143315	PIGM	1:159981113	8.4648e-32	0.293039	1.10685e-25	2.25897e-24
ENSG00000104205	SGK3	8:67688474	8.79593e-32	0.262719	1.10951e-25	2.26198e-24
ENSG00000009844	VTA1	6:142429331	4.7796e-32	0.173169	1.18724e-25	2.41774e-24
ENSG00000136104	RNASEH2B	13:51466675	5.1437e-32	-0.161591	1.18844e-25	2.41774e-24
ENSG00000106591	MRPL32	7:42974827	3.37874e-32	-0.174914	1.21039e-25	2.45978e-24
ENSG00000139899	CBLN3	14:24900231	8.7534e-32	-0.170944	1.38947e-25	2.82071e-24
ENSG00000101019	UQCC1	20:33926103	3.59538e-33	-0.0963729	1.43326e-25	2.90652e-24
ENSG00000167578	RAB4B	19:41299864	2.18853e-31	0.124459	1.47395e-25	2.98587e-24
ENSG00000170222	ADPRM	17:10594329	2.15805e-31	0.0966119	1.47613e-25	2.98712e-24
ENSG00000119446	RBM18	9:125022292	2.79532e-31	0.079878	1.50177e-25	3.0358e-24
ENSG00000075399	VPS9D1	16:89786121	5.00082e-33	0.131559	1.57423e-25	3.17891e-24
ENSG00000261371	PECAM1	17:62406971	5.3029e-31	-0.165439	1.63045e-25	3.28897e-24
ENSG00000142396	ERVK3-1	19:58826535	7.68314e-33	0.300529	1.63392e-25	3.2925e-24
ENSG00000162976	PQLC3	2:11300869	1.66019e-31	0.153221	1.65548e-25	3.33243e-24
ENSG00000171606	ZNF274	19:58708507	1.1651e-31	0.148909	1.90441e-25	3.82949e-24
ENSG00000081014	AP4E1	15:51142733	5.1955e-33	0.116523	1.93001e-25	3.87689e-24
ENSG00000170776	AKAP13	15:86121453	4.88688e-32	-0.147415	2.16382e-25	4.34199e-24
ENSG00000114405	C3orf14	3:62305073	2.01584e-31	-0.361868	2.21312e-25	4.43626e-24
ENSG00000205436	EXOC3L4	14:103576443	6.5856e-33	0.173132	2.25231e-25	4.51009e-24
ENSG00000183576	SETD3	14:99908808	4.03143e-31	0.0830722	2.42854e-25	4.85789e-24
ENSG00000082212	ME2	18:48409695	2.51537e-31	0.145865	2.47797e-25	4.94642e-24
ENSG00000164733	CTSB	8:11699408	9.22597e-33	0.192707	2.75313e-25	5.48995e-24
ENSG00000183214	MICA	6:31353639	5.48231e-35	-0.171913	2.83521e-25	5.64774e-24
ENSG00000166347	CYB5A	18:71947422	1.48796e-30	-0.221203	2.94995e-25	5.87019e-24
ENSG00000116977	LGALS8	1:236723177	8.00659e-31	0.161482	2.98312e-25	5.93002e-24
ENSG00000134452	FBH1	10:5938544	6.93748e-31	-0.0859361	3.69914e-25	7.33811e-24
ENSG00000089876	DHX32	10:127563509	8.41006e-31	-0.0984428	3.71273e-25	7.35744e-24
ENSG00000168961	LGALS9	17:25976524	1.64219e-31	-0.129066	3.77653e-25	7.47612e-24
ENSG00000157014	TATDN2	3:10316760	2.41155e-31	0.0957791	3.87463e-25	7.65448e-24
ENSG00000164118	CEP44	4:175147698	4.42711e-31	0.0973037	3.88264e-25	7.66238e-24
ENSG00000062194	GPBP1	5:56519612	9.41481e-31	0.1228	4.62049e-25	9.09039e-24
ENSG00000106034	CPED1	7:120635931	4.36134e-31	0.22072	5.0028e-25	9.83243e-24
ENSG00000107902	LHPP	10:126182864	2.90225e-31	-0.184406	7.95837e-25	1.55932e-23
ENSG00000065000	AP3D1	19:2100360	8.58606e-30	-0.110372	9.50496e-25	1.86044e-23
ENSG00000114850	SSR3	3:156258005	2.82732e-31	0.130971	9.81562e-25	1.91929e-23
ENSG00000206449	MICB	6:31480671	1.20731e-35	0.1612	1.12876e-24	2.20485e-23
ENSG00000134905	CARS2	13:111300957	1.55191e-30	-0.151158	1.14231e-24	2.22904e-23
ENSG00000196843	ARID5A	2:97325364	1.89124e-31	-0.106461	1.19439e-24	2.32829e-23
ENSG00000146842	TMEM209	7:129845202	1.50248e-30	-0.204635	1.2254e-24	2.38631e-23
ENSG00000198785	GRIN3A	9:104348150	1.38643e-30	-0.135411	1.52141e-24	2.95673e-23
ENSG00000161010	MRNIP	5:179335060	1.77333e-30	0.178731	1.59543e-24	3.09743e-23
ENSG00000099977	DDT	22:24334948	1.72195e-31	-0.157372	1.69526e-24	3.28791e-23
ENSG00000167528	ZNF641	12:48670152	1.14395e-30	0.12368	1.84246e-24	3.56978e-23
ENSG00000106404	CLDN15	7:100895934	1.13816e-31	0.217479	2.01185e-24	3.89127e-23
ENSG00000105352	CEACAM4	19:42127907	2.7619e-30	0.112317	2.01246e-24	3.89127e-23
ENSG00000142188	TMEM50B	21:34809693	7.95268e-30	0.120304	2.04894e-24	3.95781e-23
ENSG00000141447	OSBPL1A	18:21748296	7.22072e-30	-0.12901	2.05854e-24	3.97234e-23
ENSG00000152234	ATP5F1A	18:43678024	3.5563e-31	-0.0957552	2.14889e-24	4.14251e-23
ENSG00000104312	RIPK2	8:90846982	7.60719e-31	0.165512	2.36051e-24	4.54587e-23
ENSG00000151135	TMEM263	12:107302183	1.37288e-30	-0.0776983	2.51029e-24	4.8246e-23
ENSG00000148297	MED22	9:136205775	5.2172e-30	0.104861	2.61453e-24	5.0199e-23
ENSG00000069943	PIGB	15:55631869	5.06738e-31	0.103018	2.92951e-24	5.61902e-23
ENSG00000128039	SRD5A3	4:56217015	7.97812e-30	0.0953313	2.93302e-24	5.62011e-23
ENSG00000005156	LIG3	17:33324382	3.45414e-30	-0.087053	3.29447e-24	6.30639e-23
ENSG00000141580	WDR45B	17:80571886	2.2809e-30	0.123816	3.3716e-24	6.44758e-23
ENSG00000037757	MRI1	19:13870227	1.06586e-30	-0.199688	3.64597e-24	6.9653e-23
ENSG00000100592	DAAM1	14:59843913	5.18708e-32	0.166731	3.923e-24	7.48706e-23
ENSG00000125870	SNRPB2	20:16710791	5.71174e-30	-0.229485	4.0516e-24	7.71709e-23
ENSG00000175048	ZDHHC14	6:157864969	4.38881e-30	-0.109923	4.32677e-24	8.233e-23
ENSG00000164548	TRA2A	7:23550893	7.85657e-31	-0.157678	4.75982e-24	9.04801e-23
ENSG00000184517	ZFP1	16:75182354	1.95322e-30	-0.0866928	4.77166e-24	9.06151e-23
ENSG00000204397	CARD16	11:104918695	1.14816e-30	0.1654	4.87139e-24	9.24172e-23
ENSG00000130414	NDUFA10	2:240954079	9.4761e-30	-0.162141	4.97913e-24	9.43676e-23
ENSG00000181135	ZNF707	8:144767432	5.15373e-30	-0.0997079	5.1419e-24	9.7356e-23
ENSG00000121316	PLBD1	12:14707773	4.3297e-30	0.147534	5.2628e-24	9.94826e-23
ENSG00000075234	TTC38	22:46646162	9.54871e-31	0.274014	6.08177e-24	1.1481e-22
ENSG00000160439	RDH13	19:55558568	3.98098e-29	-0.143197	6.66212e-24	1.25642e-22
ENSG00000075131	TIPIN	15:66590731	5.41929e-30	0.105839	7.01773e-24	1.32218e-22
ENSG00000149256	TENM4	11:79119239	1.36849e-31	0.182134	8.18764e-24	1.54108e-22
ENSG00000164088	PPM1M	3:52295895	1.95491e-30	0.126611	8.26983e-24	1.55502e-22
ENSG00000181381	DDX60L	4:169343044	2.27359e-29	-0.196216	8.71047e-24	1.63627e-22
ENSG00000160013	PTGIR	19:47129302	2.40249e-29	-0.140351	8.75723e-24	1.64344e-22
ENSG00000081087	OSTM1	6:108400302	3.27643e-29	0.113371	9.49781e-24	1.78067e-22
ENSG00000196730	DAPK1	9:90160010	1.31702e-29	-0.166659	1.06023e-23	1.9858e-22
ENSG00000185730	ZNF696	8:144394845	1.10769e-29	0.0828041	1.08725e-23	2.03441e-22
ENSG00000152127	MGAT5	2:134893133	6.5406e-30	0.145883	1.14958e-23	2.14684e-22
ENSG00000128191	DGCR8	22:20079973	3.8513e-29	-0.13714	1.16254e-23	2.16893e-22
ENSG00000100612	DHRS7	14:60632246	8.17341e-33	0.188219	1.29596e-23	2.41549e-22
ENSG00000068097	HEATR6	17:58172447	4.706e-30	0.178926	1.46501e-23	2.72791e-22
ENSG00000074706	IPCEF1	6:154522740	7.73471e-29	0.158483	1.4879e-23	2.76784e-22
ENSG00000184661	CDCA2	8:25411192	2.25793e-29	0.0519149	1.50592e-23	2.79864e-22
ENSG00000101608	MYL12A	18:3257215	8.26159e-29	0.254332	1.59963e-23	2.96991e-22
ENSG00000135404	CD63	12:56070668	6.24689e-29	-0.142068	1.71761e-23	3.18277e-22
ENSG00000152348	ATG10	5:81268294	1.1705e-29	-0.14315	1.77332e-23	3.27965e-22
ENSG00000122515	ZMIZ2	7:44810985	1.42564e-29	-0.122942	1.78681e-23	3.3014e-22
ENSG00000242779	ZNF702P	19:53494421	5.42326e-29	0.694881	1.79416e-23	3.31178e-22
ENSG00000115896	PLCL1	2:198882952	2.20416e-29	-0.114883	1.83183e-23	3.37554e-22
ENSG00000125900	SIRPD	20:1552430	5.37248e-29	-0.135323	2.0547e-23	3.77812e-22
ENSG00000160961	ZNF333	19:14830568	7.97174e-29	-0.0721112	2.20783e-23	4.05579e-22
ENSG00000162600	OMA1	1:58992071	7.21572e-29	-0.087353	2.22585e-23	4.08497e-22
ENSG00000148459	PDSS1	10:26973883	8.41437e-29	-0.102161	2.30896e-23	4.23343e-22
ENSG00000137767	SQOR	15:45981317	5.89618e-29	0.15792	2.33004e-23	4.26799e-22
ENSG00000120314	WDR55	5:140050265	5.62838e-29	0.0883005	2.37609e-23	4.34818e-22
ENSG00000196653	ZNF502	3:44762830	1.24166e-29	0.0857636	2.44409e-23	4.46834e-22
ENSG00000121542	SEC22A	3:122984244	1.05134e-28	0.126012	2.54251e-23	4.64383e-22
ENSG00000152778	IFIT5	10:91186842	5.44848e-29	-0.115965	2.61517e-23	4.77199e-22
ENSG00000113658	SMAD5	5:135464131	1.0228e-28	0.107506	2.72061e-23	4.95965e-22
ENSG00000196814	MVB12B	9:129176730	3.74483e-29	0.175032	3.01849e-23	5.49222e-22
ENSG00000188986	NELFB	9:140157701	7.16496e-29	0.110896	3.32991e-23	6.05309e-22
ENSG00000139168	ZCRB1	12:42812946	1.81084e-29	0.0856398	3.54454e-23	6.43102e-22
ENSG00000137393	RNF144B	6:18429858	2.28542e-29	-0.200387	3.68746e-23	6.68398e-22
ENSG00000112303	VNN2	6:133071969	1.53826e-28	-0.399085	3.84666e-23	6.96595e-22
ENSG00000177096	PHETA2	22:42475568	2.5594e-29	-0.0732601	3.85381e-23	6.9723e-22
ENSG00000128928	IVD	15:40683702	4.74493e-29	-0.14908	4.03915e-23	7.29381e-22
ENSG00000022556	NLRP2	19:55506604	2.67938e-28	0.185617	4.06395e-23	7.33167e-22
ENSG00000072756	TRNT1	3:3173016	4.46783e-29	0.146005	4.45781e-23	8.03465e-22
ENSG00000101384	JAG1	20:10618574	1.02214e-28	0.120907	4.51455e-23	8.12925e-22
ENSG00000146376	ARHGAP18	6:130006984	8.65245e-29	-0.179558	4.53111e-23	8.15139e-22
ENSG00000115350	POLE4	2:75185856	1.8146e-28	0.0982731	5.12493e-23	9.20235e-22
ENSG00000136193	SCRN1	7:30154691	6.42366e-29	-0.200876	5.36785e-23	9.6295e-22
ENSG00000259001	AL355075.4	14:20814865	9.26e-29	0.304355	5.40763e-23	9.69177e-22
ENSG00000135686	KLHL36	16:84690467	1.49714e-28	-0.105308	5.47163e-23	9.79729e-22
ENSG00000257704	INAFM1	19:47774772	5.59452e-28	-0.126015	6.15031e-23	1.10022e-21
ENSG00000120539	MASTL	10:27364894	6.85088e-29	0.0816731	6.19072e-23	1.10641e-21
ENSG00000146085	MMUT	6:49430082	4.6829e-30	0.124314	6.23134e-23	1.11263e-21
ENSG00000064201	TSPAN32	11:2325581	1.94771e-28	-0.174469	6.53736e-23	1.16619e-21
ENSG00000074696	HACD3	15:65974936	4.94364e-28	0.144936	7.36941e-23	1.31095e-21
ENSG00000246560	UBE2D3-AS1	4:103701818	1.2629e-28	-0.0750702	7.43434e-23	1.32127e-21
ENSG00000107959	PITRM1	10:3193412	1.45168e-28	-0.260239	8.23567e-23	1.46232e-21
ENSG00000179115	FARSA	19:13044544	4.11863e-28	-0.0788808	8.34521e-23	1.4804e-21
ENSG00000103248	MTHFSD	16:86566596	1.55217e-28	-0.115944	8.40822e-23	1.4902e-21
ENSG00000167600	CYP2S1	19:41697653	6.43523e-29	-0.340994	8.81108e-23	1.56015e-21
ENSG00000112685	EXOC2	6:618286	2.45765e-28	0.22545	9.36496e-23	1.65516e-21
ENSG00000100106	TRIOBP	22:38136676	1.61278e-28	-0.114352	1.01505e-22	1.79234e-21
ENSG00000196396	PTPN1	20:49209846	1.95315e-28	-0.186609	1.11578e-22	1.96838e-21
ENSG00000162378	ZYG11B	1:53333116	3.68256e-28	-0.116215	1.12585e-22	1.98432e-21
ENSG00000135636	DYSF	2:71682950	8.73053e-29	-0.193782	1.17982e-22	2.07753e-21
ENSG00000023572	GLRX2	1:193073782	1.15617e-28	-0.228758	1.26729e-22	2.2295e-21
ENSG00000197345	MRPL21	11:68667198	1.45814e-28	-0.108625	1.34206e-22	2.35887e-21
ENSG00000204099	NEU4	2:242758179	5.57667e-29	0.0697106	1.40722e-22	2.47112e-21
ENSG00000125450	NUP85	17:73230856	2.76499e-28	0.106835	1.46725e-22	2.57418e-21
ENSG00000160233	LRRC3	21:45885275	2.20082e-28	0.122409	1.58134e-22	2.77179e-21
ENSG00000214022	REPIN1	7:150070630	5.53523e-28	0.125463	1.60425e-22	2.80938e-21
ENSG00000149201	CCDC81	11:86165147	3.71091e-31	-0.106013	1.6802e-22	2.93969e-21
ENSG00000054983	GALC	14:88470978	8.73303e-29	-0.144095	1.69762e-22	2.96745e-21
ENSG00000117280	RAB29	1:205736285	4.21801e-28	0.124204	1.78692e-22	3.1207e-21
ENSG00000148180	GSN	9:124061902	1.51065e-28	0.175242	1.80291e-22	3.14575e-21
ENSG00000133104	SPART	13:36898619	1.28874e-27	-0.0833335	1.84631e-22	3.21854e-21
ENSG00000132603	NIP7	16:69376686	8.30412e-29	-0.0780923	1.97013e-22	3.43126e-21
ENSG00000131669	NINJ1	9:95908978	6.49096e-29	0.138794	2.0802e-22	3.61637e-21
ENSG00000173085	COQ2	4:84154662	1.28367e-27	0.11137	2.13856e-22	3.71445e-21
ENSG00000129007	CALML4	15:68503216	6.22527e-28	0.109874	2.33543e-22	4.05271e-21
ENSG00000166435	XRRA1	11:74559908	9.81798e-29	0.0870256	2.35039e-22	4.07498e-21
ENSG00000138134	STAMBPL1	10:90658059	9.42298e-28	0.173363	2.3843e-22	4.13002e-21
ENSG00000018280	SLC11A1	2:219260651	1.73975e-27	0.244406	2.47354e-22	4.28072e-21
ENSG00000110717	NDUFS8	11:67793509	2.74829e-28	0.115029	2.64039e-22	4.56534e-21
ENSG00000111678	C12orf57	12:7053149	1.33665e-27	-0.171312	2.71994e-22	4.69864e-21
ENSG00000254415	SIGLEC14	19:52130638	3.52547e-36	-1.13437	2.74602e-22	4.73941e-21
ENSG00000105497	ZNF175	19:52077069	1.6392e-27	-0.0752858	2.78466e-22	4.80177e-21
ENSG00000121552	CSTA	3:122032834	6.58633e-28	0.128841	2.86368e-22	4.93358e-21
ENSG00000179144	GIMAP7	7:150461004	9.86465e-28	0.197976	2.95781e-22	5.09116e-21
ENSG00000148341	SH3GLB2	9:131788129	1.87472e-27	-0.101348	2.98424e-22	5.13203e-21
ENSG00000164136	IL15	4:142661443	3.69005e-28	-0.12764	3.08957e-22	5.3084e-21
ENSG00000105048	TNNT1	19:55669872	2.88173e-31	0.224379	3.97164e-22	6.81782e-21
ENSG00000157240	FZD1	7:90955960	6.39634e-28	0.144457	4.56895e-22	7.83614e-21
ENSG00000063761	ADCK1	14:78370455	2.54031e-28	-0.0978389	4.83327e-22	8.26723e-21
ENSG00000182718	ANXA2	15:60682348	9.31811e-28	0.189375	4.94252e-22	8.44654e-21
ENSG00000146592	CREB5	7:28724374	1.33323e-27	-0.204137	5.2681e-22	8.9949e-21
ENSG00000185880	TRIM69	15:45052353	2.88415e-28	-0.210642	5.50499e-22	9.39099e-21
ENSG00000111602	TIMELESS	12:56825311	3.30694e-27	-0.0752205	5.61793e-22	9.57512e-21
ENSG00000154127	UBASH3B	11:122527120	8.68208e-27	-0.136875	6.30949e-22	1.07442e-20
ENSG00000159388	BTG2	1:203256800	3.2855e-27	0.142406	7.13354e-22	1.21367e-20
ENSG00000138111	MFSD13A	10:104221539	1.18315e-28	-0.130372	7.21765e-22	1.22689e-20
ENSG00000128274	A4GALT	22:43123873	7.13771e-29	-0.0705158	7.49491e-22	1.27288e-20
ENSG00000105258	POLR2I	19:36586809	2.68312e-27	-0.0870295	7.533e-22	1.27822e-20
ENSG00000084754	HADHA	2:26515055	4.01396e-28	-0.104951	7.72408e-22	1.30832e-20
ENSG00000140950	MEAK7	16:84506170	6.80725e-28	0.0875734	7.83488e-22	1.32591e-20
ENSG00000147324	MFHAS1	8:8612786	2.10261e-29	0.123604	7.85822e-22	1.32869e-20
ENSG00000179886	TIGD5	8:144682311	1.66775e-27	0.0968856	7.89737e-22	1.33413e-20
ENSG00000101190	TCFL5	20:61472596	1.15127e-27	0.127311	8.47091e-22	1.42975e-20
ENSG00000135821	GLUL	1:182141966	2.67444e-27	0.13344	8.49392e-22	1.43237e-20
ENSG00000124508	BTN2A2	6:26370748	1.13665e-28	0.0941098	8.71583e-22	1.4685e-20
ENSG00000135378	PRRG4	11:32900433	3.76246e-27	-0.112244	8.80585e-22	1.48236e-20
ENSG00000152464	RPP38	10:15145855	1.93593e-27	0.0905575	9.83241e-22	1.65371e-20
ENSG00000106066	CPVL	7:29188870	1.29545e-27	-0.192609	1.07445e-21	1.80553e-20
ENSG00000114316	USP4	3:48772714	8.35901e-28	0.133787	1.10078e-21	1.84815e-20
ENSG00000064115	TM7SF3	12:27115395	4.58022e-28	0.209881	1.10705e-21	1.85705e-20
ENSG00000119559	C19orf25	19:1472007	4.24057e-27	0.189942	1.24189e-21	2.08141e-20
ENSG00000181523	SGSH	17:78184679	8.6242e-27	0.33424	1.41124e-21	2.36317e-20
ENSG00000235169	SMIM1	1:3692240	6.578e-27	-0.125207	1.42305e-21	2.38086e-20
ENSG00000186088	GSAP	7:76944127	4.16597e-28	0.336888	1.443e-21	2.41213e-20
ENSG00000178585	CTNNBIP1	1:9924677	1.14606e-26	0.0943959	1.52579e-21	2.5483e-20
ENSG00000110108	TMEM109	11:60636227	3.97791e-27	0.113771	1.5348e-21	2.56111e-20
ENSG00000178028	DMAP1	1:44776360	6.42424e-27	0.0923149	1.54241e-21	2.56932e-20
ENSG00000172345	STARD5	15:81604388	7.1312e-27	-0.0964797	1.59096e-21	2.64789e-20
ENSG00000145088	EAF2	3:121673675	1.13162e-27	0.120817	1.68811e-21	2.80714e-20
ENSG00000070770	CSNK2A2	16:58202089	3.83931e-27	0.0900687	1.72483e-21	2.86571e-20
ENSG00000125868	DSTN	20:17629162	1.06185e-26	0.0948147	1.73808e-21	2.88271e-20
ENSG00000257103	LSM14A	19:34694581	1.31339e-26	-0.0845688	1.78499e-21	2.95795e-20
ENSG00000119139	TJP2	9:71782869	1.50284e-27	-0.124134	1.86527e-21	3.08831e-20
ENSG00000134262	AP4B1	1:114383097	9.66113e-27	-0.0956787	2.08559e-21	3.44712e-20
ENSG00000182544	MFSD5	12:53635679	6.74293e-27	0.178987	2.10122e-21	3.46995e-20
ENSG00000174791	RIN1	11:66091041	1.06963e-27	0.120666	2.15704e-21	3.55906e-20
ENSG00000196967	ZNF585A	19:37660286	1.86241e-27	-0.115939	2.3035e-21	3.79417e-20
ENSG00000186792	HYAL3	3:50332697	7.3147e-28	-0.0637147	2.45413e-21	4.03186e-20
ENSG00000188404	SELL	1:169666987	4.57849e-27	-0.286158	2.48361e-21	4.07679e-20
ENSG00000172795	DCP2	5:112350707	1.03805e-27	0.115212	2.58112e-21	4.22959e-20
ENSG00000196072	BLOC1S2	10:102046380	1.12547e-27	0.162102	2.67734e-21	4.3835e-20
ENSG00000102796	DHRS12	13:52342206	4.55022e-27	0.0791024	2.69885e-21	4.41494e-20
ENSG00000176125	UFSP1	7:100468398	4.02224e-27	-0.078305	2.85404e-21	4.66084e-20
ENSG00000103723	AP3B2	15:83380848	9.06607e-28	0.0654102	2.85236e-21	4.66084e-20
ENSG00000171792	RHNO1	12:2987574	1.76163e-26	-0.0896888	3.11855e-21	5.07978e-20
ENSG00000161981	SNRNP25	16:107275	5.68478e-27	-0.104624	3.15545e-21	5.13552e-20
ENSG00000109047	RCVRN	17:9815187	4.15467e-26	-0.0749571	3.18411e-21	5.17775e-20
ENSG00000162645	GBP2	1:89551669	2.64151e-26	0.0759681	3.37688e-21	5.4819e-20
ENSG00000176438	SYNE3	14:95981610	3.24435e-26	-0.0981891	3.42676e-21	5.55815e-20
ENSG00000221983	UBA52	19:18680478	3.95241e-26	0.101015	3.45263e-21	5.59537e-20
ENSG00000105856	HBP1	7:106957161	4.01046e-26	-0.124322	3.48022e-21	5.6353e-20
ENSG00000104660	LEPROTL1	8:29946440	2.12046e-26	0.215898	3.61137e-21	5.84272e-20
ENSG00000172270	BSG	19:583450	1.08e-26	0.360157	3.67038e-21	5.93317e-20
ENSG00000156469	MTERF3	8:97258719	1.20095e-26	0.0863949	3.92623e-21	6.34139e-20
ENSG00000215039	CD27-AS1	12:6554628	2.1516e-26	0.118501	3.9822e-21	6.42636e-20
ENSG00000079335	CDC14A	1:100818728	1.37728e-26	-0.0869166	4.01856e-21	6.47957e-20
ENSG00000112773	TENT5A	6:82539917	1.18568e-26	0.147353	4.31546e-21	6.95244e-20
ENSG00000085063	CD59	11:33737733	4.32812e-26	0.112987	4.91125e-21	7.90562e-20
ENSG00000257949	TEN1	17:74002056	1.61075e-26	0.0885375	4.99803e-21	8.03855e-20
ENSG00000239704	CDRT4	17:15447075	7.98929e-27	0.0803344	5.03402e-21	8.08963e-20
ENSG00000005381	MPO	17:56367633	1.30286e-26	0.161073	5.21093e-21	8.35987e-20
ENSG00000101017	CD40	20:44729409	3.83334e-27	0.279533	5.51778e-21	8.83732e-20
ENSG00000006007	GDE1	16:19517021	4.06049e-26	-0.195528	5.91668e-21	9.46827e-20
ENSG00000042980	ADAM28	8:24188844	9.8143e-27	-0.198614	6.04795e-21	9.67025e-20
ENSG00000147872	PLIN2	9:19114165	3.39317e-27	-0.331262	6.18898e-21	9.88748e-20
ENSG00000163814	CDCP1	3:45187671	3.05142e-26	-0.139272	6.43945e-21	1.0279e-19
ENSG00000120910	PPP3CC	8:22324682	7.21374e-26	0.0809138	6.60711e-21	1.05379e-19
ENSG00000092203	TOX4	14:21960408	9.6998e-26	-0.0996772	6.8547e-21	1.09237e-19
ENSG00000146232	NFKBIE	6:44216289	1.84496e-33	-0.435078	7.21173e-21	1.1483e-19
ENSG00000163743	RCHY1	4:76408064	2.32626e-26	-0.0991903	7.22821e-21	1.14997e-19
ENSG00000172590	MRPL52	14:23299915	4.01051e-25	-0.122885	7.5206e-21	1.19549e-19
ENSG00000135972	MRPS9	2:105620400	3.30626e-26	0.0781188	8.56767e-21	1.3563e-19
ENSG00000005175	RPAP3	12:48077073	1.21337e-26	-0.168025	8.56115e-21	1.3563e-19
ENSG00000165140	FBP1	9:97417256	9.76433e-27	0.491134	8.58015e-21	1.35715e-19
ENSG00000122912	SLC25A16	10:70235027	9.24522e-27	0.126273	9.3522e-21	1.47805e-19
ENSG00000100243	CYB5R3	22:43029809	1.21982e-26	-0.121553	9.47168e-21	1.4957e-19
ENSG00000134864	GGACT	13:101171539	1.05692e-28	0.167453	1.16013e-20	1.82897e-19
ENSG00000135437	RDH5	12:56115585	8.67261e-26	-0.134884	1.31605e-20	2.07137e-19
ENSG00000112304	ACOT13	6:24689311	1.68787e-26	0.110331	1.43059e-20	2.24979e-19
ENSG00000110660	SLC35F2	11:107711635	8.76231e-27	0.0900342	1.48665e-20	2.33603e-19
ENSG00000139190	VAMP1	12:6584679	2.87276e-25	-0.0993564	1.5246e-20	2.3937e-19
ENSG00000099326	MZF1	19:59079096	2.33866e-26	-0.137502	1.56765e-20	2.45927e-19
ENSG00000106617	PRKAG2	7:151255203	2.07846e-25	-0.0900685	1.61633e-20	2.53356e-19
ENSG00000234327	AC012146.1	17:5018244	1.14574e-25	-0.146183	1.64318e-20	2.57353e-19
ENSG00000166387	PPFIBP2	11:7543519	1.27167e-25	-0.10969	1.65012e-20	2.58229e-19
ENSG00000183255	PTTG1IP	21:46295350	7.51324e-26	-0.187676	1.65589e-20	2.5892e-19
ENSG00000146540	C7orf50	7:1098414	4.16288e-26	-0.179172	1.68712e-20	2.63588e-19
ENSG00000182150	ERCC6L2	9:98787257	6.51812e-26	0.0832076	1.71504e-20	2.67731e-19
ENSG00000163864	NMNAT3	3:139392368	5.67896e-26	-0.0682457	1.72555e-20	2.69152e-19
ENSG00000130203	APOE	19:45442962	6.87877e-26	0.471738	1.84117e-20	2.86952e-19
ENSG00000150681	RGS18	1:192113244	1.28715e-25	-0.169998	1.84655e-20	2.87557e-19
ENSG00000099904	ZDHHC8	22:20127554	3.5787e-25	0.104426	1.92913e-20	3.00172e-19
ENSG00000183726	TMEM50A	1:25688276	3.37301e-26	0.0989755	1.99952e-20	3.10872e-19
ENSG00000023445	BIRC3	11:102195124	9.90313e-26	-0.351458	2.11513e-20	3.28579e-19
ENSG00000282984	TBCE	1:235554749	2.68366e-25	-0.0865543	2.16414e-20	3.3592e-19
ENSG00000244187	TMEM141	9:139684421	2.50118e-25	-0.0860974	2.19752e-20	3.40824e-19
ENSG00000088002	SULT2B1	19:49092551	1.79324e-25	-0.0498545	2.22875e-20	3.45388e-19
ENSG00000198805	PNP	14:20933999	2.33125e-25	-0.166483	2.35705e-20	3.64974e-19
ENSG00000132305	IMMT	2:86398206	1.3977e-25	-0.0898509	2.52583e-20	3.90793e-19
ENSG00000163935	SFMBT1	3:53131830	4.35352e-26	0.0705426	2.58589e-20	3.99761e-19
ENSG00000133313	CNDP2	18:72170359	5.8915e-25	-0.114496	2.90406e-20	4.48586e-19
ENSG00000160310	PRMT2	21:48039367	1.1441e-26	-0.128833	2.92369e-20	4.51254e-19
ENSG00000059691	GATB	4:152681952	2.56808e-25	-0.074965	3.02252e-20	4.65496e-19
ENSG00000114503	NCBP2	3:196668275	2.44322e-25	-0.0795716	3.02327e-20	4.65496e-19
ENSG00000130177	CDC16	13:115008038	2.24781e-26	0.110954	3.07189e-20	4.72602e-19
ENSG00000104863	LIN7B	19:49617238	1.77513e-25	0.090565	3.23057e-20	4.96614e-19
ENSG00000164880	INTS1	7:1521875	5.87976e-26	-0.105499	3.28341e-20	5.04332e-19
ENSG00000110871	COQ5	12:121020692	5.81468e-26	0.108185	3.4508e-20	5.29193e-19
ENSG00000177302	TOP3A	17:18244613	5.29989e-26	0.0948331	3.52189e-20	5.39662e-19
ENSG00000178229	ZNF543	19:57843920	3.78713e-25	0.05765	3.68368e-20	5.64001e-19
ENSG00000138381	ASNSD1	2:190556676	3.51627e-25	0.0844581	3.7537e-20	5.73803e-19
ENSG00000213672	NCKIPSD	3:48730116	1.79879e-25	0.0926152	4.5127e-20	6.89275e-19
ENSG00000145817	YIPF5	5:143551887	8.93342e-26	-0.107549	4.53888e-20	6.92721e-19
ENSG00000198836	OPA1	3:193422775	1.19855e-25	0.130076	4.56755e-20	6.9654e-19
ENSG00000118217	ATF6	1:161912723	1.0723e-25	0.129591	4.71206e-20	7.18005e-19
ENSG00000092199	HNRNPC	14:21677258	1.92213e-25	0.203341	4.7234e-20	7.1916e-19
ENSG00000163412	EIF4E3	3:71829242	4.91339e-25	-0.169368	4.90641e-20	7.4643e-19
ENSG00000130489	SCO2	22:50976073	2.8763e-26	0.319839	5.01072e-20	7.61693e-19
ENSG00000130811	EIF3G	19:10223427	2.00818e-25	-0.100792	5.62283e-20	8.54063e-19
ENSG00000105875	WDR91	7:134939047	2.16035e-25	-0.0911097	5.71742e-20	8.67741e-19
ENSG00000115129	TP53I3	2:24287598	2.16782e-25	-0.14765	5.88671e-20	8.92726e-19
ENSG00000164935	DCSTAMP	8:105346996	5.46027e-26	0.184379	5.90152e-20	8.94263e-19
ENSG00000241553	ARPC4	3:9829226	1.87827e-25	0.144292	6.24102e-20	9.44959e-19
ENSG00000022840	RNF10	12:120943441	1.5926e-25	-0.0847906	6.72694e-20	1.01773e-18
ENSG00000123892	RAB38	11:87908346	1.00763e-27	0.296565	6.94674e-20	1.05015e-18
ENSG00000182606	TRAK1	3:42109324	3.40016e-25	-0.105216	7.16155e-20	1.08177e-18
ENSG00000167740	CYB5D2	17:3920432	1.02447e-25	0.125688	7.19845e-20	1.08648e-18
ENSG00000161800	RACGAP1	12:50384171	9.56376e-26	0.123708	7.5935e-20	1.14521e-18
ENSG00000163393	SLC22A15	1:116645757	7.23439e-25	0.102444	7.72922e-20	1.16476e-18
ENSG00000151500	THYN1	11:134137444	2.73851e-25	-0.0956864	8.07921e-20	1.21654e-18
ENSG00000108395	TRIM37	17:57130785	1.35932e-25	-0.0686563	8.21839e-20	1.23652e-18
ENSG00000198189	HSD17B11	4:88287993	1.07848e-25	0.12318	9.16683e-20	1.37814e-18
ENSG00000152503	TRIM36	5:114542108	1.74902e-25	0.107065	9.25263e-20	1.38994e-18
ENSG00000168765	GSTM4	1:110257590	1.68538e-25	0.240235	1.0486e-19	1.57152e-18
ENSG00000165819	METTL3	14:21970366	1.50409e-24	0.139857	1.07561e-19	1.61074e-18
ENSG00000120519	SLC10A7	4:147176097	6.62406e-25	0.0776518	1.08463e-19	1.62297e-18
ENSG00000196405	EVL	14:100561406	1.06941e-24	-0.189519	1.17669e-19	1.75935e-18
ENSG00000132881	CPLANE2	1:16549532	6.83026e-25	-0.0649964	1.17943e-19	1.76207e-18
ENSG00000139793	MBNL2	13:97863296	6.21992e-25	-0.228724	1.26019e-19	1.88125e-18
ENSG00000139278	GLIPR1	12:75874913	8.46819e-25	-0.136107	1.31351e-19	1.95932e-18
ENSG00000105612	DNASE2	19:12987881	1.12054e-24	0.198856	1.40473e-19	2.09376e-18
ENSG00000185507	IRF7	11:584591	4.43819e-25	0.156271	1.46361e-19	2.17813e-18
ENSG00000076003	MCM6	2:136638216	2.45323e-25	0.102558	1.50691e-19	2.24082e-18
ENSG00000156599	ZDHHC5	11:57462752	1.03168e-25	0.0901118	1.62717e-19	2.41777e-18
ENSG00000070610	GBA2	9:35752252	2.36108e-25	0.0675514	1.66481e-19	2.47178e-18
ENSG00000186184	POLR1D	13:28196033	9.99329e-25	0.128222	1.70273e-19	2.52612e-18
ENSG00000197006	METTL9	16:21673889	9.99169e-25	0.0934849	1.70813e-19	2.53216e-18
ENSG00000196715	VKORC1L1	7:65512301	2.98316e-26	-0.0864748	1.81275e-19	2.68309e-18
ENSG00000197601	FAR1	11:13656086	8.43937e-25	-0.12509	1.90083e-19	2.81129e-18
ENSG00000168038	ULK4	3:41960006	4.69116e-25	-0.0762122	1.92385e-19	2.84314e-18
ENSG00000146535	GNA12	7:2772431	4.58679e-25	0.120988	2.02405e-19	2.9843e-18
ENSG00000090382	LYZ	12:69746671	3.73846e-25	-0.282589	2.03643e-19	3.00024e-18
ENSG00000172340	SUCLG2	3:67696816	1.05761e-24	-0.138577	2.11547e-19	3.11428e-18
ENSG00000103479	RBL2	16:53533227	4.28109e-24	0.0933376	2.27514e-19	3.34419e-18
ENSG00000125952	MAX	14:65542607	3.42175e-25	-0.0919166	2.34178e-19	3.4395e-18
ENSG00000166377	ATP9B	18:76937552	1.25733e-24	-0.0985821	2.35799e-19	3.46065e-18
ENSG00000167716	WDR81	17:1630992	2.00846e-25	-0.139497	2.36635e-19	3.47026e-18
ENSG00000075239	ACAT1	11:107992312	1.06043e-24	0.138185	2.3742e-19	3.4791e-18
ENSG00000010030	ETV7	6:36356322	1.65704e-24	0.0950487	2.42644e-19	3.55293e-18
ENSG00000108064	TFAM	10:60203775	1.24733e-24	0.128454	2.44781e-19	3.58148e-18
ENSG00000117335	CD46	1:207976666	1.58387e-24	-0.112427	2.47968e-19	3.62534e-18
ENSG00000256269	HMBS	11:118958127	2.85325e-24	0.123441	2.58637e-19	3.77752e-18
ENSG00000134283	PPHLN1	12:42854205	4.89261e-25	0.105086	2.71416e-19	3.95605e-18
ENSG00000133106	EPSTI1	13:43550243	1.75347e-24	-0.137915	2.85164e-19	4.15327e-18
ENSG00000057019	DCBLD2	3:98675888	5.12088e-25	0.132809	2.93691e-19	4.27421e-18
ENSG00000172939	OXSR1	3:38296817	8.9424e-25	0.082999	2.99191e-19	4.35094e-18
ENSG00000138459	SLC35A5	3:112289372	5.36899e-25	0.170498	3.04123e-19	4.4193e-18
ENSG00000115956	PLEK	2:68601391	2.00386e-24	0.0791382	3.06858e-19	4.45566e-18
ENSG00000124209	RAB22A	20:56942082	8.32376e-24	0.103526	3.21932e-19	4.67099e-18
ENSG00000159871	LYPD5	19:44302624	1.37996e-24	-0.103229	3.47948e-19	5.04464e-18
ENSG00000116830	TTF2	1:117675334	2.30146e-24	-0.111479	3.50641e-19	5.07983e-18
ENSG00000178573	MAF	16:79510377	3.94496e-24	0.209334	3.57442e-19	5.17444e-18
ENSG00000176485	PLA2G16	11:63383853	1.53835e-24	0.429565	3.59331e-19	5.19785e-18
ENSG00000089063	TMEM230	20:5077077	1.3103e-23	0.0883195	3.80242e-19	5.49618e-18
ENSG00000159063	ALG8	11:77853896	1.64848e-24	-0.088369	3.90583e-19	5.64139e-18
ENSG00000128791	TWSG1	18:9318621	3.15187e-24	0.168892	3.98906e-19	5.75725e-18
ENSG00000136147	PHF11	13:50101526	1.15515e-24	0.084194	4.14561e-19	5.97868e-18
ENSG00000082074	FYB1	5:39256708	2.4782e-24	0.118645	4.20773e-19	6.0637e-18
ENSG00000079739	PGM1	1:63864386	3.07214e-24	-0.2441	4.23749e-19	6.09739e-18
ENSG00000101439	CST3	20:23631602	2.06098e-24	-0.109181	4.24535e-19	6.10411e-18
ENSG00000135828	RNASEL	1:182541031	1.19873e-24	0.123846	4.24916e-19	6.105e-18
ENSG00000105499	PLA2G4C	19:48611620	2.64058e-24	0.291028	4.48901e-19	6.44476e-18
ENSG00000119711	ALDH6A1	14:74626544	7.37929e-25	0.0783434	4.50287e-19	6.45981e-18
ENSG00000134086	VHL	3:10202657	2.95014e-24	-0.111873	5.04292e-19	7.22914e-18
ENSG00000037897	METTL1	12:58167788	2.42613e-24	0.125155	5.24908e-19	7.51904e-18
ENSG00000186594	MIR22HG	17:1619248	4.01818e-24	-0.159159	5.74935e-19	8.22333e-18
ENSG00000187037	GPR141	7:37731418	2.7308e-24	0.10811	5.79195e-19	8.27807e-18
ENSG00000185201	IFITM2	11:306920	3.65315e-24	0.187942	5.85328e-19	8.35948e-18
ENSG00000109445	ZNF330	4:142154551	2.59411e-24	-0.103018	5.88886e-19	8.40402e-18
ENSG00000164430	CGAS	6:74135016	2.7875e-24	0.129984	5.91607e-19	8.43655e-18
ENSG00000165752	STK32C	10:134168741	2.63941e-27	0.182162	6.08232e-19	8.66717e-18
ENSG00000106305	AIMP2	7:6063283	1.27243e-24	0.0741862	6.34709e-19	9.031e-18
ENSG00000140297	GCNT3	15:59841550	6.28698e-25	0.0516987	6.57645e-19	9.35039e-18
ENSG00000128973	CLN6	15:68545603	9.1499e-24	0.0870338	7.23146e-19	1.0274e-17
ENSG00000158555	GDPD5	11:75224900	3.02592e-25	-0.229109	7.44217e-19	1.05656e-17
ENSG00000205784	ARRDC5	19:4947426	5.98592e-24	0.108783	8.32996e-19	1.18084e-17
ENSG00000088826	SMOX	20:4132664	2.87137e-24	0.0739333	8.43389e-19	1.19469e-17
ENSG00000161036	LRWD1	7:102119322	2.92133e-24	-0.0852701	8.92901e-19	1.26389e-17
ENSG00000136932	TRMO	9:100669736	7.22341e-24	-0.0898157	9.15922e-19	1.29551e-17
ENSG00000143753	DEGS1	1:224421166	4.36122e-24	0.198579	9.27702e-19	1.31024e-17
ENSG00000100365	NCF4	22:37259605	1.32849e-23	-0.124691	9.27111e-19	1.31024e-17
ENSG00000115232	ITGA4	2:182323766	5.71341e-24	-0.115623	9.35566e-19	1.32037e-17
ENSG00000128203	ASPHD2	22:26816558	6.0392e-24	0.240048	9.951e-19	1.40336e-17
ENSG00000172375	C2CD2L	11:119014474	5.63343e-24	0.083082	9.98681e-19	1.40737e-17
ENSG00000118849	RARRES1	3:158481191	2.78007e-24	-0.326969	1.12423e-18	1.58313e-17
ENSG00000134278	SPIRE1	18:12650900	6.58132e-24	-0.19621	1.13981e-18	1.60389e-17
ENSG00000103351	CLUAP1	16:3634746	8.3156e-24	0.0914187	1.14296e-18	1.60714e-17
ENSG00000181649	PHLDA2	11:2929659	1.59296e-23	-0.0415597	1.14585e-18	1.61002e-17
ENSG00000198682	PAPSS2	10:89417645	4.63521e-24	-0.178053	1.28257e-18	1.8008e-17
ENSG00000058729	RIOK2	5:96506490	1.41637e-23	-0.082746	1.28948e-18	1.80917e-17
ENSG00000100092	SH3BP1	22:38051999	1.48898e-23	-0.110303	1.32831e-18	1.86228e-17
ENSG00000196187	TMEM63A	1:226033476	4.64713e-24	0.107339	1.33795e-18	1.87442e-17
ENSG00000196588	MRTFA	22:40828375	3.75554e-24	-0.102263	1.39578e-18	1.95401e-17
ENSG00000166275	BORCS7	10:104623053	2.345e-24	-0.129483	1.50157e-18	2.09946e-17
ENSG00000168066	SF1	11:64528750	1.11523e-24	0.169321	1.50187e-18	2.09946e-17
ENSG00000239697	TNFSF12	17:7443957	1.8536e-23	0.137864	1.5163e-18	2.11808e-17
ENSG00000163931	TKT	3:53286932	1.23959e-23	-0.154363	1.59907e-18	2.23207e-17
ENSG00000165097	KDM1B	6:18257985	1.6481e-24	0.113571	1.63352e-18	2.27849e-17
ENSG00000081189	MEF2C	5:88005103	5.59125e-24	0.138965	1.73149e-18	2.41338e-17
ENSG00000162692	VCAM1	1:101187219	9.30094e-24	-0.144474	1.74435e-18	2.42954e-17
ENSG00000089639	GMIP	19:19721061	5.78017e-24	-0.101122	1.75348e-18	2.44048e-17
ENSG00000172159	FRMD3	9:86096262	1.39209e-23	-0.365429	1.81086e-18	2.5185e-17
ENSG00000112299	VNN1	6:133030492	8.74709e-24	0.0680479	1.84938e-18	2.57021e-17
ENSG00000122335	SERAC1	6:158571706	1.10567e-23	0.0869822	1.86845e-18	2.59483e-17
ENSG00000136783	NIPSNAP3A	9:107540809	5.98476e-23	-0.131844	1.91032e-18	2.65105e-17
ENSG00000167920	TMEM99	17:39026585	1.33021e-23	0.139516	2.14797e-18	2.97222e-17
ENSG00000182551	ADI1	2:3497870	4.74347e-23	0.13784	2.15169e-18	2.97521e-17
ENSG00000106771	TMEM245	9:111904404	1.23393e-23	0.0897297	2.21714e-18	3.06129e-17
ENSG00000121743	GJA3	13:20745288	1.25233e-25	0.11628	2.46411e-18	3.39738e-17
ENSG00000110090	CPT1A	11:68522053	1.18757e-23	-0.102428	2.53418e-18	3.49147e-17
ENSG00000267575	AC006504.5	19:28312200	2.46337e-24	-0.0719526	2.64974e-18	3.64806e-17
ENSG00000215305	VPS16	20:2979141	3.56525e-23	-0.0958416	2.69574e-18	3.70872e-17
ENSG00000153551	CMTM7	3:32455767	1.00981e-23	0.0819606	2.6987e-18	3.71012e-17
ENSG00000146386	ABRACL	6:139350182	3.14806e-23	-0.162059	2.76185e-18	3.79421e-17
ENSG00000100417	PMM1	22:42058846	8.01177e-25	0.131611	2.8246e-18	3.87763e-17
ENSG00000104043	ATP8B4	15:50357743	9.31254e-24	-0.221368	2.90792e-18	3.98915e-17
ENSG00000120899	PTK2B	8:27220310	1.6282e-23	0.0959489	2.94721e-18	4.04015e-17
ENSG00000134070	IRAK2	3:10254162	5.13926e-23	0.150422	3.01903e-18	4.13564e-17
ENSG00000132313	MRPL35	2:86437551	1.22639e-23	-0.146777	3.07199e-18	4.20517e-17
ENSG00000063438	AHRR	5:438809	2.75018e-23	-0.0704392	3.2529e-18	4.44645e-17
ENSG00000116678	LEPR	1:65904455	1.52075e-23	-0.140456	3.4769e-18	4.74925e-17
ENSG00000108950	FAM20A	17:66566063	4.12039e-23	-0.159193	3.64315e-18	4.97278e-17
ENSG00000143156	NME7	1:169136833	3.76846e-23	0.0685876	3.66208e-18	4.99506e-17
ENSG00000164494	PDSS2	6:107497166	3.1917e-23	-0.0763946	3.73925e-18	5.09668e-17
ENSG00000125375	DMAC2L	14:50788213	2.42778e-23	-0.0797375	3.78185e-18	5.15107e-17
ENSG00000197451	HNRNPAB	5:177649017	4.76287e-23	-0.0874928	3.96315e-18	5.39417e-17
ENSG00000138101	DTNB	2:25880344	3.04905e-23	-0.071097	4.05466e-18	5.5148e-17
ENSG00000108306	FBXL20	17:37439496	6.36429e-24	0.0803269	4.06913e-18	5.53055e-17
ENSG00000134900	TPP2	13:103315948	2.80324e-23	0.0838808	4.24899e-18	5.7709e-17
ENSG00000119471	HSDL2	9:115140276	3.44921e-23	-0.138818	4.40808e-18	5.97848e-17
ENSG00000268758	ADGRE4P	19:6998233	1.64049e-30	0.280504	4.40733e-18	5.97848e-17
ENSG00000091127	PUS7	7:105147150	5.4365e-23	-0.112786	4.70169e-18	6.37217e-17
ENSG00000137513	NARS2	11:78285875	5.00331e-23	0.0962507	4.93449e-18	6.68295e-17
ENSG00000132842	AP3B1	5:77339846	4.24675e-23	-0.097952	5.0575e-18	6.8447e-17
ENSG00000136068	FLNB	3:57950151	2.53586e-23	0.158519	5.305e-18	7.17307e-17
ENSG00000105983	LMBR1	7:156667051	1.08819e-22	0.102232	5.40282e-18	7.29655e-17
ENSG00000152404	CWF19L2	11:107091855	2.06228e-23	0.0834272	5.44374e-18	7.34663e-17
ENSG00000198677	TTC37	5:94841246	4.29589e-23	0.134413	5.48398e-18	7.39572e-17
ENSG00000213639	PPP1CB	2:28992293	2.62685e-23	0.100264	5.56193e-18	7.49555e-17
ENSG00000148396	SEC16A	9:139327143	8.29424e-23	-0.0724108	5.67193e-18	7.63841e-17
ENSG00000130338	TULP4	6:158649763	3.16792e-23	-0.118807	5.82801e-18	7.83757e-17
ENSG00000121417	ZNF211	19:58141300	5.14989e-23	0.112831	5.90226e-18	7.93184e-17
ENSG00000182957	SPATA13	13:24852053	1.03085e-22	-0.178807	5.96554e-18	8.01125e-17
ENSG00000170412	GPRC5C	17:72442416	3.5764e-24	-0.148933	6.26356e-18	8.40557e-17
ENSG00000116221	MRPL37	1:54674389	1.61491e-22	0.0713303	6.27213e-18	8.41116e-17
ENSG00000160695	VPS11	11:118919206	1.14704e-22	0.0883867	6.38425e-18	8.55552e-17
ENSG00000186532	SMYD4	17:1680192	2.42969e-22	-0.0988485	6.95019e-18	9.3009e-17
ENSG00000102595	UGGT2	13:96610811	1.77741e-22	0.107992	7.07361e-18	9.45945e-17
ENSG00000184220	CMSS1	3:99793757	1.76215e-23	-0.0808682	7.09458e-18	9.48086e-17
ENSG00000165801	ARHGEF40	14:21539684	6.88271e-23	-0.0887461	7.28876e-18	9.73355e-17
ENSG00000196911	KPNA5	6:116992558	2.19449e-23	0.104137	7.51705e-18	1.00314e-16
ENSG00000108960	MMD	17:53471191	1.06774e-22	-0.0971745	7.78736e-18	1.03849e-16
ENSG00000136108	CKAP2	13:53046836	2.76455e-23	-0.0784997	8.1041e-18	1.07997e-16
ENSG00000188677	PARVB	22:44422638	1.1034e-22	0.165457	8.43251e-18	1.12296e-16
ENSG00000151348	EXT2	11:44117122	2.65713e-22	-0.0802938	8.47242e-18	1.12749e-16
ENSG00000143498	TAF1A	1:222729673	7.85351e-23	-0.098465	8.8502e-18	1.17612e-16
ENSG00000123505	AMD1	6:111207805	1.02737e-22	0.119742	9.46052e-18	1.25636e-16
ENSG00000105501	SIGLEC5	19:52127777	7.10996e-23	-0.345108	9.74638e-18	1.29342e-16
ENSG00000108175	ZMIZ1	10:81000889	2.4308e-22	0.0983324	9.86952e-18	1.30885e-16
ENSG00000148296	SURF6	9:136281886	1.93426e-23	-0.128714	9.95029e-18	1.31865e-16
ENSG00000108256	NUFIP2	17:27588806	8.61595e-23	0.110883	1.02372e-17	1.35573e-16
ENSG00000170606	HSPA4	5:132444128	7.33071e-23	-0.176727	1.0409e-17	1.37753e-16
ENSG00000106460	TMEM106B	7:12284475	2.18028e-23	0.0941136	1.08919e-17	1.43945e-16
ENSG00000101363	MANBAL	20:35945238	1.57856e-22	0.0908894	1.09545e-17	1.44672e-16
ENSG00000134490	TMEM241	18:20879217	2.04385e-22	-0.090283	1.15258e-17	1.52112e-16
ENSG00000205808	PLPP6	9:4667712	1.82694e-22	0.121533	1.20968e-17	1.59428e-16
ENSG00000121749	TBC1D15	12:72225183	2.61066e-22	0.110088	1.2875e-17	1.69567e-16
ENSG00000183307	TMEM121B	22:17597713	3.12697e-22	-0.152719	1.29524e-17	1.70469e-16
ENSG00000078070	MCCC1	3:182810144	9.69847e-23	0.0828691	1.36757e-17	1.79865e-16
ENSG00000143353	LYPLAL1	1:219326734	9.98329e-23	0.102627	1.48564e-17	1.95125e-16
ENSG00000224916	APOC4-APOC2	19:45448036	7.25865e-24	-0.118648	1.49459e-17	1.96166e-16
ENSG00000170153	RNF150	4:141932779	4.71045e-25	0.152057	1.57596e-17	2.06704e-16
ENSG00000141401	IMPA2	18:11981208	2.21464e-22	-0.154219	1.60239e-17	2.10026e-16
ENSG00000185043	CIB1	15:90778651	3.78536e-22	-0.106841	1.60568e-17	2.10313e-16
ENSG00000169896	ITGAM	16:31330161	1.76457e-22	0.165715	1.60924e-17	2.10635e-16
ENSG00000161999	JMJD8	16:731725	2.09734e-22	0.0996052	1.61252e-17	2.10776e-16
ENSG00000165025	SYK	9:93557698	2.82366e-22	0.0844231	1.61248e-17	2.10776e-16
ENSG00000145332	KLHL8	4:88073178	2.76295e-23	0.191484	1.64973e-17	2.15493e-16
ENSG00000125826	RBCK1	20:391025	3.84277e-22	0.137565	1.71174e-17	2.2344e-16
ENSG00000038945	MSR1	8:16016012	4.97496e-25	0.356588	1.73449e-17	2.26255e-16
ENSG00000166523	CLEC4E	12:8696661	3.34119e-22	0.121906	1.79119e-17	2.33492e-16
ENSG00000175489	LRRC25	19:18489082	2.95683e-22	0.128237	1.88428e-17	2.4546e-16
ENSG00000130592	LSP1	11:1874221	2.71089e-22	0.181626	2.0051e-17	2.61021e-16
ENSG00000126790	L3HYPDH	14:59868764	5.84211e-24	-0.247434	2.03098e-17	2.6421e-16
ENSG00000198142	SOWAHC	2:110306085	4.91183e-22	-0.159371	2.09891e-17	2.72861e-16
ENSG00000164258	NDUFS4	5:52994810	6.22703e-23	0.0849325	2.34883e-17	3.05144e-16
ENSG00000037474	NSUN2	5:6609139	4.88829e-22	0.067746	2.35321e-17	3.05505e-16
ENSG00000104324	CPQ	8:97825208	1.21213e-22	0.124417	2.39147e-17	3.10262e-16
ENSG00000162604	TM2D1	1:62189541	3.01899e-22	0.11992	2.41537e-17	3.1315e-16
ENSG00000161016	RPL8	8:146017782	2.45651e-22	-0.17806	2.43006e-17	3.14841e-16
ENSG00000138674	SEC31A	4:83765050	6.5228e-22	0.0903586	2.52548e-17	3.26761e-16
ENSG00000182612	TSPAN10	17:79605285	1.30897e-22	0.0613093	2.70486e-17	3.49733e-16
ENSG00000125810	CD93	20:23093456	6.20918e-22	0.324213	3.06067e-17	3.95472e-16
ENSG00000118557	PMFBP1	16:72152652	4.85916e-23	0.124113	3.3639e-17	4.34066e-16
ENSG00000116679	IVNS1ABP	1:185409061	8.1279e-22	0.0853445	3.74345e-17	4.82066e-16
ENSG00000181915	ADO	10:64564892	2.45345e-22	-0.0900772	3.87051e-17	4.98092e-16
ENSG00000164615	CAMLG	5:134076812	6.49576e-22	0.125401	4.01166e-17	5.1591e-16
ENSG00000124788	ATXN1	6:16715404	7.64978e-22	0.102246	4.01677e-17	5.1622e-16
ENSG00000136371	MTHFS	15:80193295	2.45142e-22	-0.112868	4.30445e-17	5.5282e-16
ENSG00000136869	TLR4	9:120478131	3.31067e-22	0.159886	4.36269e-17	5.59923e-16
ENSG00000104872	PIH1D1	19:49949096	1.41266e-21	-0.098427	4.59001e-17	5.88703e-16
ENSG00000255198	SNHG9	16:2014954	8.50574e-22	0.124549	4.77713e-17	6.12292e-16
ENSG00000130764	LRRC47	1:3698528	1.80908e-21	-0.0703129	4.97431e-17	6.36712e-16
ENSG00000160075	SSU72	1:1509034	8.58949e-22	0.0991705	4.97137e-17	6.36712e-16
ENSG00000159176	CSRP1	1:201474400	6.45427e-22	-0.0958808	5.08146e-17	6.49992e-16
ENSG00000101782	RIOK3	18:21053204	7.28494e-22	0.101328	5.14964e-17	6.58273e-16
ENSG00000143674	MAP3K21	1:233468562	2.14868e-22	0.0950204	5.21525e-17	6.66214e-16
ENSG00000171863	RPS7	2:3622912	7.10473e-22	0.1802	5.25095e-17	6.70327e-16
ENSG00000174370	C11orf45	11:128773802	4.68475e-22	-0.0584074	5.29452e-17	6.75438e-16
ENSG00000116761	CTH	1:70872380	9.81039e-22	0.0349148	5.45133e-17	6.94979e-16
ENSG00000157538	VPS26C	21:38517021	3.50264e-22	0.0793606	5.54941e-17	7.07012e-16
ENSG00000141298	SSH2	17:28164263	4.10042e-22	0.101371	5.80483e-17	7.38569e-16
ENSG00000105223	PLD3	19:40871790	1.36791e-21	0.390044	6.01417e-17	7.64695e-16
ENSG00000178695	KCTD12	13:77434283	3.40506e-22	-0.179162	6.34792e-17	8.06059e-16
ENSG00000137403	HLA-F	6:29672529	1.88249e-24	-0.143609	6.37527e-17	8.08995e-16
ENSG00000103313	MEFV	16:3291467	1.79881e-21	0.135984	6.50667e-17	8.25122e-16
ENSG00000065457	ADAT1	16:75590113	7.25938e-22	0.0980517	6.70063e-17	8.49155e-16
ENSG00000120896	SORBS3	8:22405228	9.44956e-22	0.104005	6.79014e-17	8.59929e-16
ENSG00000170364	SETMAR	3:4410619	2.04225e-22	-0.0869016	6.87969e-17	8.70693e-16
ENSG00000175334	BANF1	11:65705108	8.43631e-22	-0.0798021	7.32242e-17	9.26112e-16
ENSG00000136933	RABEPK	9:127984860	3.1863e-23	0.129854	7.71039e-17	9.74536e-16
ENSG00000168300	PCMTD1	8:52743043	8.40121e-22	0.12781	9.5569e-17	1.20394e-15
ENSG00000157379	DHRS1	14:24760255	3.27405e-21	0.122011	9.58308e-17	1.20645e-15
ENSG00000133028	SCO1	17:10583589	3.35707e-21	-0.0684238	9.60364e-17	1.20824e-15
ENSG00000159720	ATP6V0D1	16:67471926	3.28753e-23	-0.175166	9.86111e-17	1.239e-15
ENSG00000129562	DAD1	14:23045995	2.44782e-21	0.101827	1.0008e-16	1.25663e-15
ENSG00000079332	SAR1A	10:71931012	1.16128e-21	-0.107187	1.01646e-16	1.27546e-15
ENSG00000092621	PHGDH	1:120255370	1.55106e-22	0.264099	1.03604e-16	1.29832e-15
ENSG00000044459	CNTLN	9:17440987	8.25022e-22	-0.0733207	1.05396e-16	1.31991e-15
ENSG00000091436	MAP3K20	2:173935026	2.23349e-21	-0.100365	1.11191e-16	1.39158e-15
ENSG00000157193	LRP8	1:53791998	1.68577e-21	0.145206	1.11761e-16	1.39779e-15
ENSG00000174652	ZNF266	19:9546351	2.0035e-21	0.0917586	1.13679e-16	1.42085e-15
ENSG00000158773	USF1	1:161042063	1.39353e-21	0.306894	1.14644e-16	1.43104e-15
ENSG00000148331	ASB6	9:132399000	9.67158e-21	-0.0660942	1.2359e-16	1.5397e-15
ENSG00000123836	PFKFB2	1:207241206	3.20855e-21	0.100936	1.26174e-16	1.57087e-15
ENSG00000168758	SEMA4C	2:97552614	6.9733e-22	0.0666203	1.28382e-16	1.59732e-15
ENSG00000157601	MX1	21:42795027	1.12028e-21	-0.151682	1.32715e-16	1.64908e-15
ENSG00000204592	HLA-E	6:30537339	4.6809e-24	0.0650297	1.34265e-16	1.66726e-15
ENSG00000064666	CNN2	19:1060637	3.16351e-21	-0.167941	1.37629e-16	1.70792e-15
ENSG00000100889	PCK2	14:24569734	2.62753e-21	-0.0624491	1.38442e-16	1.7169e-15
ENSG00000119537	KDSR	18:61034420	2.12502e-21	0.155514	1.55018e-16	1.91997e-15
ENSG00000196218	RYR1	19:38987866	2.14897e-21	0.28213	1.63236e-16	2.01914e-15
ENSG00000135929	CYP27A1	2:219658609	2.22125e-21	0.245085	1.71884e-16	2.12474e-15
ENSG00000197381	ADARB1	21:46459432	2.32627e-21	0.100467	1.74427e-16	2.15478e-15
ENSG00000125454	SLC25A19	17:73308346	5.23985e-21	-0.133948	1.93466e-16	2.38382e-15
ENSG00000131873	CHSY1	15:101732683	3.4106e-21	-0.132389	2.10774e-16	2.59374e-15
ENSG00000118785	SPP1	4:88772772	2.21065e-21	-0.538144	2.12589e-16	2.61439e-15
ENSG00000131378	RFTN1	3:16414198	2.40971e-21	0.105089	2.17509e-16	2.67318e-15
ENSG00000185339	TCN2	22:30986350	1.90474e-21	-0.155599	2.18725e-16	2.6864e-15
ENSG00000214021	TTLL3	3:9852762	4.46847e-21	0.145248	2.19953e-16	2.69975e-15
ENSG00000089094	KDM2B	12:121892984	1.28273e-21	-0.128065	2.20911e-16	2.70977e-15
ENSG00000106628	POLD2	7:44134204	5.73767e-21	0.104225	2.4956e-16	3.0553e-15
ENSG00000188026	RILPL1	12:124020708	6.11957e-21	0.114688	2.51194e-16	3.07334e-15
ENSG00000110756	HPS5	11:18338202	5.96432e-21	-0.1542	2.62304e-16	3.20722e-15
ENSG00000204850	AC011484.1	19:46987858	7.20871e-21	0.0880396	2.72313e-16	3.32747e-15
ENSG00000170633	RNF34	12:121826062	1.77867e-21	0.103521	2.90478e-16	3.54717e-15
ENSG00000196189	SEMA4A	1:156150052	8.39802e-21	0.110814	2.94957e-16	3.59957e-15
ENSG00000163131	CTSS	1:150715782	4.71124e-21	0.0908729	3.07198e-16	3.74656e-15
ENSG00000169684	CHRNA5	15:78839715	3.59431e-21	-0.050447	3.24412e-16	3.95398e-15
ENSG00000149743	TRPT1	11:63941110	4.82826e-21	0.165744	3.2991e-16	4.01843e-15
ENSG00000129422	MTUS1	8:17670230	5.3e-23	0.0930006	3.34031e-16	4.06604e-15
ENSG00000167220	HDHD2	18:44640412	6.45877e-21	0.16556	3.35955e-16	4.08685e-15
ENSG00000165689	ENTR1	9:139279981	1.13283e-20	-0.0761124	3.41516e-16	4.15186e-15
ENSG00000106683	LIMK1	7:73481549	7.48116e-21	-0.129541	3.67139e-16	4.46053e-15
ENSG00000050748	MAPK9	5:179697535	3.9204e-21	-0.0876149	3.74445e-16	4.5464e-15
ENSG00000136003	ISCU	12:108939901	6.99047e-21	-0.128592	3.79009e-16	4.59598e-15
ENSG00000135709	KIAA0513	16:85099251	4.6315e-21	0.189457	3.8364e-16	4.64919e-15
ENSG00000185305	ARL15	5:53597285	9.32506e-22	0.0934098	4.11117e-16	4.97902e-15
ENSG00000067221	STOML1	15:74326557	5.53911e-21	-0.0716221	4.41074e-16	5.33845e-15
ENSG00000092531	SNAP23	15:42772781	3.03797e-21	0.104765	4.77896e-16	5.78046e-15
ENSG00000099250	NRP1	10:33701628	4.37471e-21	0.181023	5.01682e-16	6.06433e-15
ENSG00000071246	VASH1	14:77182302	6.15417e-21	-0.183967	5.02087e-16	6.06539e-15
ENSG00000153071	DAB2	5:39567016	9.62843e-21	-0.152289	5.21567e-16	6.29674e-15
ENSG00000187116	LILRA5	19:54816509	2.08169e-20	0.120754	5.2595e-16	6.34565e-15
ENSG00000100284	TOM1	22:35724659	1.98939e-20	-0.0811518	5.28682e-16	6.37459e-15
ENSG00000179630	LACC1	13:44446161	2.50485e-20	-0.148466	5.33581e-16	6.4296e-15
ENSG00000138166	DUSP5	10:112262843	7.26016e-21	0.123068	5.56918e-16	6.70236e-15
ENSG00000148824	MTG1	10:135229239	7.14772e-21	0.0678627	5.72704e-16	6.88801e-15
ENSG00000138095	LRPPRC	2:44133774	5.66118e-21	0.0725353	5.8003e-16	6.97173e-15
ENSG00000168899	VAMP5	2:85737997	8.07898e-21	-0.0942439	5.81438e-16	6.98427e-15
ENSG00000189060	H1F0	22:38204089	9.29747e-21	-0.243229	5.84338e-16	7.0147e-15
ENSG00000104879	CKM	19:45787082	4.73943e-21	-0.0490548	6.25193e-16	7.49573e-15
ENSG00000169762	TAPT1	4:16170210	5.66944e-21	0.0793601	6.28763e-16	7.53381e-15
ENSG00000171853	TRAPPC12	2:3473727	1.15412e-20	-0.0819408	6.42143e-16	7.6845e-15
ENSG00000164414	SLC35A1	6:88178413	1.07668e-20	0.227895	6.55188e-16	7.8357e-15
ENSG00000163125	RPRD2	1:150383021	4.42454e-21	0.0913383	6.58678e-16	7.87252e-15
ENSG00000124279	FASTKD3	5:7860404	1.65454e-20	-0.0722944	6.61078e-16	7.89627e-15
ENSG00000163703	CRELD1	3:10048601	7.63186e-21	0.0405176	6.66305e-16	7.95374e-15
ENSG00000180008	SOCS4	14:55489229	7.0257e-21	0.127362	6.94213e-16	8.28171e-15
ENSG00000143771	CNIH4	1:224619822	1.34857e-20	-0.128737	7.09244e-16	8.45575e-15
ENSG00000124299	PEPD	19:33915360	1.62614e-20	-0.0778488	7.20968e-16	8.59017e-15
ENSG00000188676	IDO2	8:39860716	1.14069e-20	-0.184509	7.2563e-16	8.64033e-15
ENSG00000148832	PAOX	10:135197419	3.78402e-21	0.152394	7.34271e-16	8.73778e-15
ENSG00000197249	SERPINA1	14:94854873	1.2626e-20	0.0888053	7.38144e-16	8.77841e-15
ENSG00000128309	MPST	22:37438728	2.82525e-20	0.0944105	7.55726e-16	8.97634e-15
ENSG00000160299	PCNT	21:47714607	5.04052e-21	0.120343	7.72257e-16	9.16699e-15
ENSG00000180376	CCDC66	3:56686329	7.05052e-21	0.0789453	8.13231e-16	9.64738e-15
ENSG00000099875	MKNK2	19:2042886	3.70069e-20	-0.103728	8.2125e-16	9.73647e-15
ENSG00000118200	CAMSAP2	1:200672699	3.05611e-20	-0.0819018	8.28442e-16	9.81565e-15
ENSG00000133101	CCNA1	13:37022701	1.64804e-20	0.135348	8.35385e-16	9.89179e-15
ENSG00000107263	RAPGEF1	9:134619317	1.01661e-20	0.092655	8.72845e-16	1.0329e-14
ENSG00000141030	COPS3	17:17154605	1.70973e-20	0.0610124	8.80166e-16	1.04091e-14
ENSG00000176024	ZNF613	19:52430739	2.49682e-20	0.0904022	9.14686e-16	1.08107e-14
ENSG00000011422	PLAUR	19:44153100	1.23472e-20	0.12585	9.37205e-16	1.107e-14
ENSG00000172243	CLEC7A	12:10283711	5.33478e-21	-0.253986	1.07127e-15	1.26457e-14
ENSG00000251380	DCANP1	5:134792886	1.0563e-20	-0.120337	1.116e-15	1.31575e-14
ENSG00000127720	METTL25	12:82755254	3.48241e-20	-0.0979666	1.11865e-15	1.31806e-14
ENSG00000239264	TXNDC5	6:7910435	1.48369e-20	-0.0969917	1.1546e-15	1.35958e-14
ENSG00000162852	CNST	1:246833673	2.43409e-20	-0.0918598	1.1688e-15	1.37546e-14
ENSG00000010165	EEF1AKNMT	1:171763522	2.79076e-20	0.0976544	1.21653e-15	1.42987e-14
ENSG00000151611	MMAA	4:146572227	2.05025e-20	-0.0999859	1.21794e-15	1.43065e-14
ENSG00000050426	LETMD1	12:51491561	2.71188e-20	0.072124	1.26823e-15	1.4888e-14
ENSG00000042753	AP2S1	19:47408167	1.77413e-20	0.0489271	1.29352e-15	1.51756e-14
ENSG00000163576	EFHB	3:19987539	6.07573e-21	0.0353681	1.32445e-15	1.5529e-14
ENSG00000115648	MLPH	2:238405074	3.5758e-24	0.185744	1.32751e-15	1.55553e-14
ENSG00000160392	C19orf47	19:40853492	3.09036e-20	-0.0654115	1.39247e-15	1.63065e-14
ENSG00000106804	C5	9:123762321	1.88982e-20	0.0970919	1.42183e-15	1.66401e-14
ENSG00000112357	PEX7	6:137204016	4.23056e-20	0.0817805	1.46412e-15	1.71246e-14
ENSG00000167515	TRAPPC2L	16:88925567	8.75308e-21	-0.0892376	1.55062e-15	1.81031e-14
ENSG00000186074	CD300LF	17:72709210	4.35128e-20	-0.152129	1.54999e-15	1.81031e-14
ENSG00000116991	SIPA1L2	1:232746866	5.05845e-20	-0.124413	1.57464e-15	1.83723e-14
ENSG00000196365	LONP1	19:5696962	3.55633e-20	-0.076339	1.5911e-15	1.8553e-14
ENSG00000104687	GSR	8:30535660	4.11192e-20	0.113027	1.65019e-15	1.92303e-14
ENSG00000162777	DENND2D	1:111737398	6.44482e-20	0.109828	1.67721e-15	1.95333e-14
ENSG00000011523	CEP68	2:65335769	5.58895e-20	0.051025	1.73196e-15	2.01586e-14
ENSG00000137801	THBS1	15:39668870	2.18277e-20	0.460026	1.75515e-15	2.04161e-14
ENSG00000168268	NT5DC2	3:52468940	1.55712e-20	-0.241615	1.8527e-15	2.15246e-14
ENSG00000125505	MBOAT7	19:54705207	7.45901e-20	0.176586	1.95309e-15	2.26634e-14
ENSG00000054967	RELT	11:73112421	2.10874e-20	0.131503	1.95521e-15	2.26743e-14
ENSG00000184497	TMEM255B	13:114515105	4.22213e-20	0.0740743	2.10894e-15	2.44274e-14
ENSG00000198298	ZNF485	10:44016826	4.4204e-21	0.0855419	2.13861e-15	2.47561e-14
ENSG00000175591	P2RY2	11:72953954	3.68135e-20	0.103433	2.275e-15	2.6319e-14
ENSG00000182022	CHST15	10:125763134	4.43594e-20	-0.293349	2.27663e-15	2.63219e-14
ENSG00000103227	LMF1	16:1004554	4.90705e-20	0.0439603	2.62376e-15	3.02987e-14
ENSG00000169439	SDC2	8:97825208	4.29487e-20	0.140851	2.67827e-15	3.09095e-14
ENSG00000114013	CD86	3:121717577	4.87905e-20	0.085132	2.97569e-15	3.42922e-14
ENSG00000176049	JAKMIP2	5:147184434	1.04673e-19	0.187912	2.97675e-15	3.42922e-14
ENSG00000100926	TM9SF1	14:24660228	8.50814e-20	-0.0371386	3.00353e-15	3.45798e-14
ENSG00000103253	HAGHL	16:792190	5.94871e-20	0.0955311	3.00671e-15	3.45956e-14
ENSG00000133612	AGAP3	7:150785753	8.39321e-20	0.110309	3.03906e-15	3.49468e-14
ENSG00000142867	BCL10	1:85732941	3.98719e-20	0.0657879	3.28652e-15	3.77697e-14
ENSG00000115866	DARS	2:136672678	1.60089e-20	0.132921	3.34083e-15	3.83478e-14
ENSG00000173409	ARV1	1:231134867	6.4264e-20	-0.155207	3.36204e-15	3.85681e-14
ENSG00000100994	PYGB	20:25566485	3.78561e-20	0.103247	3.49695e-15	4.00917e-14
ENSG00000063854	HAGH	16:1881145	2.23922e-20	0.0912882	3.58685e-15	4.10731e-14
ENSG00000198771	RCSD1	1:167671442	1.46626e-19	0.0823149	3.92013e-15	4.48626e-14
ENSG00000166394	CYB5R2	11:7692194	2.31249e-21	0.185721	3.93176e-15	4.49688e-14
ENSG00000088356	PDRG1	20:30516266	3.76859e-20	-0.148773	3.95054e-15	4.51566e-14
ENSG00000167461	RAB8A	19:16248944	1.26216e-19	-0.100527	4.02906e-15	4.60266e-14
ENSG00000100600	LGMN	14:93238304	1.52004e-19	0.330199	4.05468e-15	4.62916e-14
ENSG00000180917	CMTR2	16:71318001	1.49486e-20	0.101901	4.08006e-15	4.65536e-14
ENSG00000104112	SCG3	15:51980311	3.47288e-20	0.0881565	4.15726e-15	4.74062e-14
ENSG00000182541	LIMK2	22:31675185	2.80696e-20	-0.0669193	4.25361e-15	4.84759e-14
ENSG00000002726	AOC1	7:150479586	6.91802e-20	-0.0410604	4.26555e-15	4.85831e-14
ENSG00000127084	FGD3	9:95740896	7.98691e-20	0.0771874	4.92377e-15	5.60466e-14
ENSG00000101160	CTSZ	20:57567543	1.9658e-19	0.102804	5.0053e-15	5.69407e-14
ENSG00000169495	HTRA4	8:38845716	1.47052e-19	0.119377	5.18027e-15	5.88962e-14
ENSG00000117500	TMED5	1:93678968	1.23833e-19	0.08926	5.26619e-15	5.98094e-14
ENSG00000140995	DEF8	16:90025320	8.82725e-21	-0.142018	5.66488e-15	6.42912e-14
ENSG00000121236	TRIM6	11:5617896	3.90871e-19	-0.174435	5.69244e-15	6.45656e-14
ENSG00000093072	ADA2	22:17677699	2.29517e-19	0.125046	5.78158e-15	6.55378e-14
ENSG00000102547	CAB39L	13:50008301	9.5308e-20	-0.083469	6.05243e-15	6.85268e-14
ENSG00000188906	LRRK2	12:40524180	7.63394e-20	0.135951	6.28914e-15	7.11648e-14
ENSG00000167703	SLC43A2	17:1494567	2.06162e-19	-0.104891	6.37665e-15	7.21123e-14
ENSG00000142733	MAP3K6	1:27825153	1.60607e-19	-0.259568	6.71386e-15	7.58361e-14
ENSG00000075240	GRAMD4	22:46980774	1.71676e-19	-0.139887	6.80865e-15	7.6816e-14
ENSG00000137764	MAP2K5	15:67909279	2.5609e-19	-0.0711334	7.03566e-15	7.93304e-14
ENSG00000244509	APOBEC3C	22:39418613	3.57743e-19	0.0998783	7.10752e-15	8.00934e-14
ENSG00000100784	RPS6KA5	14:91496078	1.61437e-19	-0.137182	7.14188e-15	8.04163e-14
ENSG00000172409	CLP1	11:57432057	4.42506e-20	0.0804375	7.14458e-15	8.04163e-14
ENSG00000242086	MUC20-OT1	3:195479748	8.00819e-20	0.105092	7.20576e-15	8.10572e-14
ENSG00000159840	ZYX	7:143131854	1.84707e-19	0.0945517	7.26125e-15	8.16334e-14
ENSG00000170956	CEACAM3	19:42315281	1.87114e-19	-0.0800054	7.50328e-15	8.43048e-14
ENSG00000136279	DBNL	7:44094935	1.64928e-19	-0.102424	7.57988e-15	8.51154e-14
ENSG00000115165	CYTIP	2:158271512	2.91605e-19	-0.2396	7.59505e-15	8.52357e-14
ENSG00000167642	SPINT2	19:38755406	1.78607e-19	-0.115758	7.7293e-15	8.66915e-14
ENSG00000064547	LPAR2	19:19740729	1.57168e-19	0.0938707	7.86192e-15	8.81272e-14
ENSG00000023191	RNH1	11:495283	1.11114e-20	-0.147666	7.89552e-15	8.8452e-14
ENSG00000143418	CERS2	1:150839686	1.18976e-19	0.0784213	8.07905e-15	9.04551e-14
ENSG00000168404	MLKL	16:74713054	1.03984e-19	0.109792	8.29746e-15	9.28461e-14
ENSG00000147459	DOCK5	8:25303443	3.6407e-19	0.0865601	8.87232e-15	9.92206e-14
ENSG00000198270	TMEM116	12:112442288	2.39538e-19	0.130098	8.94954e-15	1.00026e-13
ENSG00000118804	STBD1	4:77342159	3.08759e-19	0.0452902	9.86473e-15	1.10126e-13
ENSG00000018699	TTC27	2:32903548	7.19654e-20	-0.104839	9.94856e-15	1.10997e-13
ENSG00000136842	TMOD1	9:100337953	2.54875e-19	-0.0406149	9.99238e-15	1.11421e-13
ENSG00000066379	ZNRD1	6:29973187	6.93905e-21	0.18795	1.02274e-14	1.13975e-13
ENSG00000096968	JAK2	9:5045916	2.30643e-19	0.0909816	1.03713e-14	1.15511e-13
ENSG00000071462	BUD23	7:73091122	2.39559e-19	0.177484	1.07206e-14	1.19332e-13
ENSG00000011376	LARS2	3:45557707	1.78174e-19	-0.0587596	1.08044e-14	1.20195e-13
ENSG00000169689	CENPX	17:79980756	2.35991e-19	0.0824175	1.14751e-14	1.27508e-13
ENSG00000139505	MTMR6	13:25808286	1.92376e-19	0.148383	1.15714e-14	1.28503e-13
ENSG00000178033	CALHM5	6:116783619	7.99432e-21	0.0766832	1.19558e-14	1.32618e-13
ENSG00000125991	ERGIC3	20:34136791	8.65174e-20	-0.143522	1.22309e-14	1.35591e-13
ENSG00000173372	C1QA	1:22968425	4.38188e-19	-0.442091	1.22435e-14	1.35652e-13
ENSG00000125821	DTD1	20:18520532	3.91007e-19	-0.0809387	1.27743e-14	1.41451e-13
ENSG00000069275	NUCKS1	1:205736285	6.64876e-19	-0.130576	1.31049e-14	1.45028e-13
ENSG00000168556	ING2	4:184434148	4.80861e-19	-0.0791603	1.35276e-14	1.49532e-13
ENSG00000185862	EVI2B	17:29646032	3.23408e-19	-0.0896952	1.35511e-14	1.49706e-13
ENSG00000135211	TMEM60	7:77324425	1.96542e-19	-0.113297	1.37806e-14	1.52153e-13
ENSG00000165655	ZNF503	10:77197170	3.70433e-19	-0.0954496	1.42789e-14	1.57564e-13
ENSG00000125977	EIF2S2	20:32557842	6.27368e-19	0.0667722	1.43209e-14	1.57936e-13
ENSG00000108849	PPY	17:42055839	2.09381e-19	-0.0558304	1.46315e-14	1.61269e-13
ENSG00000199990	VTRNA1-1	5:140107452	1.76895e-19	-0.101521	1.48829e-14	1.63945e-13
ENSG00000131944	FAAP24	19:33463058	4.38411e-19	0.0729005	1.4944e-14	1.64523e-13
ENSG00000153094	BCL2L11	2:111903527	5.53283e-19	-0.0859699	1.5026e-14	1.65331e-13
ENSG00000071994	PDCD2	6:170891856	2.14315e-20	-0.10438	1.50759e-14	1.65785e-13
ENSG00000167074	TEF	22:41779073	6.64514e-20	0.0851664	1.52864e-14	1.68003e-13
ENSG00000241399	CD302	2:160593775	2.33073e-19	-0.140236	1.53782e-14	1.68915e-13
ENSG00000085832	EPS15	1:51903837	1.33304e-19	0.080428	1.54628e-14	1.69746e-13
ENSG00000155287	SLC25A28	10:101478721	3.51529e-19	0.0638206	1.57217e-14	1.7249e-13
ENSG00000007968	E2F2	1:23847464	3.73479e-19	0.128081	1.64847e-14	1.80653e-13
ENSG00000138061	CYP1B1	2:38298139	2.37084e-19	0.228789	1.68258e-14	1.84286e-13
ENSG00000204084	INPP5B	1:38350899	8.77621e-19	0.0781949	2.06493e-14	2.25775e-13
ENSG00000160469	BRSK1	19:55824586	5.07142e-19	0.151866	2.13253e-14	2.33033e-13
ENSG00000127884	ECHS1	10:135176091	4.95107e-19	-0.113032	2.2083e-14	2.41175e-13
ENSG00000178974	FBXO34	14:55730404	1.14383e-18	0.0595367	2.27187e-14	2.47835e-13
ENSG00000166401	SERPINB8	18:61613918	1.36817e-18	-0.10035	2.28775e-14	2.49425e-13
ENSG00000106665	CLIP2	7:73820024	2.79688e-18	-0.0722897	2.36913e-14	2.5815e-13
ENSG00000108439	PNPO	17:45964861	2.09546e-19	0.0946345	2.40671e-14	2.62014e-13
ENSG00000152193	RNF219	13:79183874	9.1916e-19	-0.0846775	2.40733e-14	2.62014e-13
ENSG00000137500	CCDC90B	11:82994954	3.57824e-19	0.0797062	2.43736e-14	2.65132e-13
ENSG00000108771	DHX58	17:40270957	7.68387e-19	-0.11516	2.58619e-14	2.81161e-13
ENSG00000089006	SNX5	20:17914792	4.52228e-19	0.0824434	2.62516e-14	2.85236e-13
ENSG00000140416	TPM1	15:63360847	6.34271e-19	0.0933658	2.6736e-14	2.90334e-13
ENSG00000206285	B3GALT4	6:33246518	1.28937e-19	0.0930214	2.72598e-14	2.95854e-13
ENSG00000243725	TTC4	1:55203630	9.47811e-19	-0.145059	2.74422e-14	2.97665e-13
ENSG00000185324	CDK10	16:89967514	1.1138e-19	-0.226149	2.79802e-14	3.03328e-13
ENSG00000160410	SHKBP1	19:41094838	4.33869e-19	-0.0780828	2.84262e-14	3.07989e-13
ENSG00000070501	POLB	8:42181975	1.10096e-18	0.146688	2.92993e-14	3.17269e-13
ENSG00000080371	RAB21	12:72188894	1.40984e-18	0.106023	2.97984e-14	3.22491e-13
ENSG00000065600	TMEM206	1:212534377	2.07888e-26	-0.126895	3.07664e-14	3.32778e-13
ENSG00000121897	LIAS	4:39478832	6.47196e-19	0.0770376	3.16201e-14	3.41819e-13
ENSG00000093167	LRRFIP2	3:37025661	1.06619e-18	0.0633405	3.37414e-14	3.64544e-13
ENSG00000240694	PNMA2	8:26358145	1.14371e-19	0.0508384	3.39733e-14	3.66843e-13
ENSG00000106077	ABHD11	7:73149302	2.80881e-18	-0.0678391	3.5495e-14	3.83058e-13
ENSG00000198042	MAK16	8:33380685	1.29932e-18	-0.0658226	3.56403e-14	3.84409e-13
ENSG00000009307	CSDE1	1:115259599	9.32178e-19	0.0970541	3.67245e-14	3.95879e-13
ENSG00000205250	E2F4	16:67232684	1.50047e-18	-0.109362	3.70236e-14	3.98879e-13
ENSG00000157637	SLC38A10	17:79271126	9.45422e-19	0.13823	3.92578e-14	4.22711e-13
ENSG00000167077	MEI1	22:41976939	1.4624e-19	0.0839753	3.94336e-14	4.24365e-13
ENSG00000144867	SRPRB	3:133547692	1.76725e-18	-0.117636	3.96713e-14	4.26683e-13
ENSG00000132846	ZBED3	5:76383933	2.68392e-18	-0.255137	4.02171e-14	4.32067e-13
ENSG00000158373	HIST1H2BD	6:26158993	2.17295e-19	-0.176691	4.09667e-14	4.39627e-13
ENSG00000108946	PRKAR1A	17:66538239	2.13509e-18	0.0800451	4.15565e-14	4.45456e-13
ENSG00000132823	OSER1	20:42838550	3.15899e-18	0.0773685	4.27998e-14	4.58526e-13
ENSG00000069966	GNB5	15:52497993	6.93569e-19	0.100477	4.33472e-14	4.64131e-13
ENSG00000116793	PHTF1	1:114255664	1.87511e-18	0.0965299	4.40254e-14	4.71128e-13
ENSG00000154822	PLCL2	3:16924440	1.82174e-18	0.0928833	4.4421e-14	4.75096e-13
ENSG00000179941	BBS10	12:76934013	1.51912e-18	0.0502398	4.85957e-14	5.19455e-13
ENSG00000123219	CENPK	5:64858580	1.05899e-18	0.0570872	4.88966e-14	5.2238e-13
ENSG00000169432	SCN9A	2:167235607	1.18036e-18	-0.0530067	4.89348e-14	5.22496e-13
ENSG00000159399	HK2	2:75040084	2.59515e-18	-0.153573	4.94499e-14	5.27701e-13
ENSG00000089060	SLC8B1	12:113771936	1.55565e-18	0.132748	4.99474e-14	5.32713e-13
ENSG00000055130	CUL1	7:148238713	1.70224e-18	0.10633	5.19768e-14	5.54048e-13
ENSG00000160199	PKNOX1	21:44447347	7.18502e-19	-0.0636886	5.24504e-14	5.58785e-13
ENSG00000258227	CLEC5A	7:141879947	4.70536e-18	0.264006	5.41352e-14	5.76413e-13
ENSG00000166452	AKIP1	11:8939887	2.28517e-18	0.107043	5.54128e-14	5.89688e-13
ENSG00000067066	SP100	2:231385874	1.92391e-18	-0.0743355	5.55608e-14	5.90935e-13
ENSG00000169740	ZNF32	10:44023085	4.35353e-19	0.0815747	5.6676e-14	6.02461e-13
ENSG00000132514	CLEC10A	17:6978006	2.46172e-18	0.358259	6.09494e-14	6.47526e-13
ENSG00000213523	SRA1	5:139981123	2.81024e-19	-0.0899843	6.14272e-14	6.5224e-13
ENSG00000111711	GOLT1B	12:21664879	1.5557e-18	0.16619	6.36506e-14	6.75473e-13
ENSG00000174953	DHX36	3:153978289	3.12872e-18	-0.0902041	6.37243e-14	6.75881e-13
ENSG00000131100	ATP6V1E1	22:18075263	3.68292e-18	-0.119861	6.40288e-14	6.78734e-13
ENSG00000101577	LPIN2	18:2917223	2.20722e-18	-0.101588	6.5568e-14	6.94665e-13
ENSG00000112667	DNPH1	6:43188940	2.18992e-18	-0.131922	6.63803e-14	7.02881e-13
ENSG00000014257	ACPP	3:132067226	2.17435e-18	-0.12798	6.77909e-14	7.17024e-13
ENSG00000197965	MPZL1	1:167758901	2.69446e-18	-0.0844739	6.82551e-14	7.21535e-13
ENSG00000111344	RASAL1	12:113568797	4.94686e-18	0.202307	6.93986e-14	7.33217e-13
ENSG00000132109	TRIM21	11:4411241	1.04099e-18	-0.107367	6.9719e-14	7.36196e-13
ENSG00000143367	TUFT1	1:151536685	2.12392e-18	0.108524	7.0145e-14	7.40285e-13
ENSG00000145335	SNCA	4:90756550	4.25146e-18	-0.13555	7.28675e-14	7.6817e-13
ENSG00000156475	PPP2R2B	5:146273312	5.17931e-18	-0.128633	7.28322e-14	7.6817e-13
ENSG00000110719	TCIRG1	11:67811963	1.40881e-18	0.106657	7.41726e-14	7.81497e-13
ENSG00000111860	CEP85L	6:119080379	1.01333e-18	-0.105105	7.43664e-14	7.83108e-13
ENSG00000131495	NDUFA2	5:140031537	2.77457e-18	-0.0647199	7.86859e-14	8.28138e-13
ENSG00000142694	EVA1B	1:36789356	2.90091e-18	-0.195975	7.9249e-14	8.33605e-13
ENSG00000126005	MMP24OS	20:33866029	1.65597e-18	0.1088	8.05633e-14	8.46964e-13
ENSG00000126822	PLEKHG3	14:65174586	1.15823e-18	0.145916	8.13377e-14	8.54636e-13
ENSG00000103852	TTC23	15:99789934	3.49442e-18	-0.106864	8.17275e-14	8.5826e-13
ENSG00000067365	METTL22	16:8728999	1.94903e-18	0.176767	8.27162e-14	8.6769e-13
ENSG00000129538	RNASE1	14:21203950	2.31803e-18	-0.403025	8.32083e-14	8.72373e-13
ENSG00000086288	NME8	7:37755081	1.95727e-18	-0.125924	8.44331e-14	8.84245e-13
ENSG00000161265	U2AF1L4	19:36238455	4.41625e-18	-0.150003	8.53636e-14	8.92523e-13
ENSG00000203705	TATDN3	1:212955231	2.3215e-18	-0.090354	8.76951e-14	9.16399e-13
ENSG00000205559	CHKB-DT	22:51011936	2.59746e-18	-0.0504117	9.03745e-14	9.43883e-13
ENSG00000134759	ELP2	18:33759017	2.89769e-18	0.0754139	9.42576e-14	9.83901e-13
ENSG00000170542	SERPINB9	6:2884555	3.69697e-18	-0.119738	9.61213e-14	1.00281e-12
ENSG00000170113	NIPA1	15:23086929	1.16987e-17	-0.103102	9.79604e-14	1.02144e-12
ENSG00000257365	FNTB	14:65458925	1.32412e-18	-0.0923232	9.85741e-14	1.02728e-12
ENSG00000134996	OSTF1	9:77705927	6.1496e-18	-0.0831958	9.95494e-14	1.03688e-12
ENSG00000100350	FOXRED2	22:36888816	3.16605e-18	0.231189	1.01244e-13	1.05395e-12
ENSG00000151148	UBE3B	12:109904436	4.34116e-18	0.141504	1.01817e-13	1.05934e-12
ENSG00000225217	HSPA7	1:161496900	3.43193e-18	-0.166104	1.02352e-13	1.06375e-12
ENSG00000140511	HAPLN3	15:89444180	3.48002e-18	0.103541	1.06958e-13	1.11102e-12
ENSG00000003056	M6PR	12:9088853	3.44163e-18	0.105878	1.12598e-13	1.16897e-12
ENSG00000085265	FCN1	9:137813818	7.19018e-18	0.222196	1.13359e-13	1.17559e-12
ENSG00000153406	NMRAL1	16:4526292	2.91302e-18	-0.0965167	1.15e-13	1.19196e-12
ENSG00000135124	P2RX4	12:121660787	4.2823e-19	0.1178	1.16163e-13	1.20336e-12
ENSG00000162396	PARS2	1:55238863	4.30038e-18	-0.0551153	1.16483e-13	1.20602e-12
ENSG00000163602	RYBP	3:72447890	3.57953e-18	-0.161056	1.17181e-13	1.2126e-12
ENSG00000114541	FRMD4B	3:69385017	9.65302e-19	0.121324	1.18841e-13	1.22911e-12
ENSG00000159788	RGS12	4:3389811	6.10437e-18	0.09488	1.23989e-13	1.28097e-12
ENSG00000160285	LSS	21:47643442	1.94702e-18	0.123389	1.2809e-13	1.32262e-12
ENSG00000073969	NSF	17:44820425	3.91722e-18	-0.0688617	1.40147e-13	1.44634e-12
ENSG00000271780	AL118558.3	14:102414767	9.50409e-18	0.0963998	1.57729e-13	1.62603e-12
ENSG00000141556	TBCD	17:80822829	3.20118e-18	0.109249	1.59272e-13	1.64105e-12
ENSG00000103056	SMPD3	16:68522397	1.74881e-18	0.0662813	1.60759e-13	1.65548e-12
ENSG00000095321	CRAT	9:131873222	1.22614e-17	0.0752304	1.61458e-13	1.66121e-12
ENSG00000099817	POLR2E	19:1085252	4.93388e-18	0.0936775	1.68571e-13	1.73313e-12
ENSG00000073060	SCARB1	12:125261593	7.11701e-18	-0.140259	1.68731e-13	1.73384e-12
ENSG00000171621	SPSB1	1:9350371	8.38366e-18	0.120641	1.69472e-13	1.74052e-12
ENSG00000158825	CDA	1:20944889	5.86935e-18	0.106037	1.74131e-13	1.78741e-12
ENSG00000128989	ARPP19	15:52843442	6.33108e-18	-0.125859	1.79402e-13	1.83954e-12
ENSG00000168291	PDHB	3:58380465	4.28745e-18	0.0652431	1.83038e-13	1.87582e-12
ENSG00000087266	SH3BP2	4:2814614	1.25685e-17	0.0851138	1.84751e-13	1.89236e-12
ENSG00000078043	PIAS2	18:44410749	9.45544e-18	0.0709625	1.85028e-13	1.89418e-12
ENSG00000144182	LIPT1	2:99865548	6.29868e-18	0.0719331	1.85395e-13	1.89692e-12
ENSG00000198648	STK39	2:169065468	8.46811e-18	-0.0903495	1.87653e-13	1.919e-12
ENSG00000114999	TTL	2:113280880	6.762e-18	-0.0844524	1.88435e-13	1.92596e-12
ENSG00000162746	FCRLB	1:161617497	7.47585e-18	0.114663	1.99727e-13	2.04029e-12
ENSG00000167081	PBX3	9:128474451	9.53683e-18	-0.0962922	2.10875e-13	2.15302e-12
ENSG00000198951	NAGA	22:42423110	2.09038e-18	0.0880877	2.1252e-13	2.16866e-12
ENSG00000254838	GVINP1	11:6758224	7.14699e-18	0.133225	2.21808e-13	2.26223e-12
ENSG00000196449	YRDC	1:38345021	1.7772e-17	0.0603396	2.23807e-13	2.2814e-12
ENSG00000231528	FAM225A	9:115887853	8.11808e-18	0.272359	2.26934e-13	2.31204e-12
ENSG00000106299	WASL	7:123379611	8.99084e-18	-0.0620733	2.28102e-13	2.32271e-12
ENSG00000169813	HNRNPF	10:44014299	1.19255e-18	0.0706894	2.29556e-13	2.33627e-12
ENSG00000204435	CSNK2B	6:31604010	8.80881e-20	-0.0729622	2.33365e-13	2.37377e-12
ENSG00000159199	ATP5MC1	17:46983820	8.67778e-18	-0.0963676	2.37374e-13	2.41227e-12
ENSG00000101158	NELFCD	20:57564695	2.45421e-17	-0.110646	2.394e-13	2.42999e-12
ENSG00000028116	VRK2	2:58338453	3.70191e-18	-0.106506	2.40196e-13	2.43677e-12
ENSG00000084207	GSTP1	11:67330068	5.67015e-18	0.0887152	2.41994e-13	2.45371e-12
ENSG00000155926	SLA	8:134050012	6.78255e-18	-0.124659	2.52971e-13	2.56365e-12
ENSG00000188290	HES4	1:935492	7.52757e-18	-0.110687	2.60133e-13	2.63344e-12
ENSG00000184277	TM2D3	15:102192418	2.30959e-17	0.0741431	2.61932e-13	2.65025e-12
ENSG00000272047	GTF2H5	6:158590119	9.16285e-18	-0.102785	2.68017e-13	2.71039e-12
ENSG00000010626	LRRC23	12:7008616	7.5909e-18	0.0329433	2.74184e-13	2.77129e-12
ENSG00000213977	TAX1BP3	17:3577273	1.25161e-17	-0.0723574	2.97795e-13	3.00675e-12
ENSG00000114054	PCCB	3:136056861	9.90998e-18	0.0688283	3.05032e-13	3.0782e-12
ENSG00000099810	MTAP	9:21801530	4.99777e-18	-0.0748861	3.06827e-13	3.09468e-12
ENSG00000113734	BNIP1	5:172475940	1.17636e-17	-0.078838	3.1282e-13	3.15346e-12
ENSG00000249624	AP000295.1	21:34669381	2.40587e-17	0.0766881	3.21807e-13	3.24235e-12
ENSG00000178922	HYI	1:43827190	8.00766e-18	0.0487644	3.2624e-13	3.28528e-12
ENSG00000135643	KCNMB4	12:70592368	1.14746e-17	-0.191518	3.27734e-13	3.29686e-12
ENSG00000166503	HDGFL3	15:83728710	1.9108e-18	0.0807031	3.35729e-13	3.37373e-12
ENSG00000083097	DOP1A	6:83773049	1.44562e-17	-0.0981363	3.37905e-13	3.39382e-12
ENSG00000114770	ABCC5	3:183736882	1.54604e-17	-0.0628082	3.42613e-13	3.4393e-12
ENSG00000165434	PGM2L1	11:74110353	1.01789e-17	0.0717568	3.45558e-13	3.46603e-12
ENSG00000111237	VPS29	12:111199274	7.02799e-18	0.0822939	3.45639e-13	3.46603e-12
ENSG00000116237	ICMT	1:6283062	1.93823e-17	-0.140519	3.47766e-13	3.48553e-12
ENSG00000132334	PTPRE	10:129841245	7.53878e-18	0.0882252	3.51181e-13	3.51792e-12
ENSG00000065970	FOXJ2	12:8210697	2.14827e-17	0.0800065	3.73641e-13	3.73899e-12
ENSG00000104824	HNRNPL	19:39301274	1.63862e-17	0.223088	3.74881e-13	3.74944e-12
ENSG00000171202	TMEM126A	11:85348795	4.13459e-18	0.0895384	3.80799e-13	3.80664e-12
ENSG00000072110	ACTN1	14:69382690	1.2026e-17	0.263874	4.05065e-13	4.04498e-12
ENSG00000188282	RUFY4	2:218933960	3.85555e-17	0.0477357	4.08928e-13	4.08143e-12
ENSG00000111875	ASF1A	6:119178035	1.37679e-17	0.0974709	4.10644e-13	4.09642e-12
ENSG00000145247	OCIAD2	4:48913257	1.62529e-17	-0.0527053	4.10886e-13	4.09669e-12
ENSG00000072864	NDE1	16:15820863	1.74424e-17	-0.115259	4.1351e-13	4.12071e-12
ENSG00000072786	STK10	5:171577689	1.846e-17	-0.0687337	4.28357e-13	4.26644e-12
ENSG00000184047	DIABLO	12:122692820	2.06661e-17	-0.0662055	4.29157e-13	4.27218e-12
ENSG00000103275	UBE2I	16:1364365	1.20184e-17	-0.0930349	4.29967e-13	4.27802e-12
ENSG00000243927	MRPS6	21:35385707	2.48917e-17	-0.123676	4.34962e-13	4.32546e-12
ENSG00000133706	LARS	5:145552776	1.69824e-17	-0.0729733	4.48557e-13	4.45834e-12
ENSG00000086289	EPDR1	7:37968808	1.12535e-17	-0.0895541	4.52669e-13	4.49687e-12
ENSG00000122986	HVCN1	12:110816835	2.44686e-17	-0.131005	4.59091e-13	4.5583e-12
ENSG00000153774	CFDP1	16:75344787	1.36111e-17	-0.0875039	4.67087e-13	4.63529e-12
ENSG00000188000	OR7D2	19:9314803	4.92492e-17	0.0710951	4.86222e-13	4.82268e-12
ENSG00000152409	JMY	5:78531337	1.94483e-17	0.0506904	4.86634e-13	4.82426e-12
ENSG00000237372	AL606807.1	9:92322847	6.98535e-18	0.0972002	5.05969e-13	5.01074e-12
ENSG00000119231	SENP5	3:196668275	2.07562e-17	-0.0645176	5.07273e-13	5.02106e-12
ENSG00000143499	SMYD2	1:214455384	3.25802e-17	-0.161498	5.15864e-13	5.10345e-12
ENSG00000235989	MORC2-AS1	22:31359571	2.0763e-17	-0.0925667	5.17993e-13	5.12186e-12
ENSG00000214063	TSPAN4	11:845077	1.02473e-17	0.174827	5.24271e-13	5.17858e-12
ENSG00000136144	RCBTB1	13:50101526	2.32423e-17	0.0476901	5.35729e-13	5.28903e-12
ENSG00000163545	NUAK2	1:205304806	4.07426e-17	0.0999321	5.66949e-13	5.59437e-12
ENSG00000132205	EMILIN2	18:2916054	2.35058e-17	-0.0801245	5.68971e-13	5.61142e-12
ENSG00000163297	ANTXR2	4:80846967	2.7407e-17	-0.157531	5.83009e-13	5.74691e-12
ENSG00000172992	DCAKD	17:43117581	1.40846e-17	0.0913825	5.94604e-13	5.85517e-12
ENSG00000122783	CYREN	7:134850725	3.47183e-17	0.0715859	5.96302e-13	5.86886e-12
ENSG00000197921	HES5	1:2460608	5.68361e-17	-0.101302	5.99524e-13	5.89754e-12
ENSG00000184898	RBM43	2:152090213	3.95682e-17	0.0703893	6.05717e-13	5.9554e-12
ENSG00000168970	JMJD7-PLA2G4B	15:41907905	1.58236e-17	0.10225	6.09042e-13	5.98501e-12
ENSG00000168000	BSCL2	11:62742192	4.54705e-19	0.466215	6.11459e-13	6.00568e-12
ENSG00000170891	CYTL1	4:5019932	1.78153e-17	-0.0552445	6.11973e-13	6.00764e-12
ENSG00000136100	VPS36	13:53009048	4.0316e-17	0.0668072	6.73109e-13	6.60102e-12
ENSG00000133216	EPHB2	1:23061958	2.68389e-17	-0.285879	6.79827e-13	6.66349e-12
ENSG00000134077	THUMPD3	3:9423083	3.9243e-17	-0.0668356	6.88398e-13	6.74404e-12
ENSG00000118495	PLAGL1	6:144357756	1.26917e-17	0.197106	6.97221e-13	6.82698e-12
ENSG00000089505	CMTM1	16:66630552	6.88964e-17	0.0517091	7.3558e-13	7.1989e-12
ENSG00000182134	TDRKH	1:151747733	3.98857e-17	-0.0504988	7.38533e-13	7.2241e-12
ENSG00000116213	WRAP73	1:3570883	8.57426e-17	0.0693877	7.41649e-13	7.25087e-12
ENSG00000163536	SERPINI1	3:167586056	2.97992e-17	0.119487	7.68648e-13	7.50716e-12
ENSG00000230124	ACBD6	1:180413890	2.76575e-17	-0.153667	7.7238e-13	7.53975e-12
ENSG00000104714	ERICH1	8:591462	6.60866e-18	-0.0777723	7.7687e-13	7.57971e-12
ENSG00000006715	VPS41	7:38747782	2.01939e-17	0.0638998	7.92756e-13	7.72683e-12
ENSG00000141562	NARF	17:80410808	3.30773e-17	-0.0959078	8.47656e-13	8.25351e-12
ENSG00000110665	C11orf21	11:2321095	3.32235e-17	-0.103867	8.9951e-13	8.75395e-12
ENSG00000276045	ORAI1	12:122094278	2.95521e-17	0.0946814	9.07779e-13	8.82993e-12
ENSG00000196262	PPIA	7:44839616	2.1354e-17	0.107171	9.24761e-13	8.99054e-12
ENSG00000169490	TM2D2	8:38841810	4.05941e-17	-0.0618425	9.47575e-13	9.20298e-12
ENSG00000189144	ZNF573	19:38116793	2.52137e-17	-0.0647869	9.64606e-13	9.35888e-12
ENSG00000133794	ARNTL	11:13315205	4.31751e-17	-0.0745166	9.7363e-13	9.44164e-12
ENSG00000106049	HIBADH	7:27548750	5.38852e-17	-0.0909032	1.04675e-12	1.0144e-11
ENSG00000256235	SMIM3	5:150103698	8.59075e-17	0.151821	1.0613e-12	1.02762e-11
ENSG00000107562	CXCL12	10:44907344	7.7605e-18	0.105273	1.06557e-12	1.03123e-11
ENSG00000183023	SLC8A1	2:40698811	5.26111e-17	-0.0607287	1.07205e-12	1.03645e-11
ENSG00000113810	SMC4	3:160086055	8.33152e-17	0.0679537	1.11168e-12	1.07368e-11
ENSG00000196235	SUPT5H	19:39925056	5.80883e-17	0.0728389	1.11672e-12	1.07798e-11
ENSG00000110002	VWA5A	11:123942686	9.75793e-17	-0.154461	1.11726e-12	1.07798e-11
ENSG00000276747	PADI6	1:17725358	1.21943e-16	-0.0298604	1.13399e-12	1.09357e-11
ENSG00000145730	PAM	5:102201590	4.84424e-17	-0.149342	1.18395e-12	1.1406e-11
ENSG00000100596	SPTLC2	14:78023519	2.57861e-17	-0.0708032	1.27848e-12	1.22981e-11
ENSG00000093217	XYLB	3:38435023	6.64654e-17	0.0647844	1.28901e-12	1.23932e-11
ENSG00000171130	ATP6V0E2	7:149612718	2.20199e-17	0.200884	1.31187e-12	1.26066e-11
ENSG00000132182	NUP210	3:13358171	4.82026e-17	0.0915105	1.34582e-12	1.29199e-11
ENSG00000163249	CCNYL1	2:208514343	5.96301e-17	0.0977071	1.3797e-12	1.32385e-11
ENSG00000196821	C6orf106	6:34708901	3.52609e-17	0.0914323	1.42248e-12	1.36421e-11
ENSG00000196628	TCF4	18:52935941	2.80208e-17	0.191573	1.50286e-12	1.44058e-11
ENSG00000164338	UTP15	5:72841384	1.30743e-16	0.0568642	1.5621e-12	1.49661e-11
ENSG00000164182	NDUFAF2	5:60145448	1.10548e-16	-0.073111	1.58727e-12	1.5192e-11
ENSG00000140553	UNC45A	15:91494460	1.44528e-16	0.059904	1.62881e-12	1.5574e-11
ENSG00000177352	CCDC71	3:49200137	5.24564e-17	0.103545	1.70608e-12	1.62884e-11
ENSG00000124641	MED20	6:41865407	1.76524e-16	-0.0760378	1.72859e-12	1.64951e-11
ENSG00000188674	C2orf80	2:209033138	8.3329e-17	0.0709421	1.73127e-12	1.65124e-11
ENSG00000105339	DENND3	8:142204326	1.189e-16	-0.0846387	1.73853e-12	1.65734e-11
ENSG00000177721	ANXA2R	5:43039793	6.19322e-17	0.0893089	1.77252e-12	1.6889e-11
ENSG00000198917	SPOUT1	9:131588888	8.11165e-17	-0.0864348	1.79037e-12	1.70506e-11
ENSG00000160094	ZNF362	1:33723211	1.65587e-16	0.0674028	1.81781e-12	1.73033e-11
ENSG00000141497	ZMYND15	17:4676420	1.10778e-16	0.164081	1.82732e-12	1.73852e-11
ENSG00000168894	RNF181	2:85887642	1.04699e-16	-0.134139	1.88745e-12	1.79483e-11
ENSG00000120306	CYSTM1	5:139689454	1.0974e-16	-0.119987	1.90029e-12	1.80525e-11
ENSG00000140564	FURIN	15:91373498	4.98739e-17	0.0770794	1.99859e-12	1.89581e-11
ENSG00000107338	SHB	9:38058578	5.56009e-17	0.0734922	2.02338e-12	1.91742e-11
ENSG00000242110	AMACR	5:34012492	1.07805e-16	0.0643712	2.08457e-12	1.97443e-11
ENSG00000128487	SPECC1	17:20049344	9.57417e-17	0.0853815	2.10525e-12	1.99303e-11
ENSG00000124198	ARFGEF2	20:47652338	1.15876e-16	-0.0534889	2.12786e-12	2.01343e-11
ENSG00000241058	NSUN6	10:18945443	4.68064e-17	-0.0848986	2.21978e-12	2.09833e-11
ENSG00000085662	AKR1B1	7:134130720	2.01816e-16	-0.134516	2.23431e-12	2.11103e-11
ENSG00000130758	MAP3K10	19:40696120	1.47654e-16	-0.0556768	2.2404e-12	2.11573e-11
ENSG00000183049	CAMK1D	10:12875491	8.44703e-17	0.0996713	2.25962e-12	2.13283e-11
ENSG00000169372	CRADD	12:94231282	1.2134e-16	-0.070997	2.26195e-12	2.13398e-11
ENSG00000156273	BACH1	21:30830393	9.15884e-17	-0.0569825	2.26418e-12	2.13503e-11
ENSG00000140157	NIPA2	15:22990854	5.7911e-18	-0.0978894	2.36121e-12	2.22543e-11
ENSG00000103522	IL21R	16:27412414	1.09422e-16	-0.135285	2.44375e-12	2.30095e-11
ENSG00000084090	STARD7	2:96848207	2.16662e-16	-0.0690691	2.45531e-12	2.3107e-11
ENSG00000166912	MTMR10	15:31209518	1.75455e-16	-0.0823784	2.56715e-12	2.41476e-11
ENSG00000143811	PYCR2	1:226111945	4.67295e-17	0.210889	2.64195e-12	2.4839e-11
ENSG00000135362	PRR5L	11:36413934	1.67699e-16	0.135846	2.77335e-12	2.60616e-11
ENSG00000120784	ZFP30	19:38132334	9.98041e-17	0.0544348	2.80725e-12	2.63672e-11
ENSG00000109270	LAMTOR3	4:100862882	8.30639e-17	-0.0531315	2.83528e-12	2.66174e-11
ENSG00000169299	PGM2	4:37824325	1.48732e-16	-0.0783296	3.07252e-12	2.88304e-11
ENSG00000184207	PGP	16:2263146	1.11711e-16	-0.0728844	3.13847e-12	2.94348e-11
ENSG00000135823	STX6	1:181011913	2.17866e-16	0.0910738	3.14876e-12	2.95168e-11
ENSG00000121933	TMIGD3	1:112032347	1.18211e-16	-0.0770675	3.16263e-12	2.96323e-11
ENSG00000125869	LAMP5	20:9504468	3.24489e-16	-0.206902	3.2882e-12	3.07787e-11
ENSG00000169018	FEM1B	15:68594861	2.2652e-16	-0.0795979	3.32832e-12	3.1139e-11
ENSG00000164323	CFAP97	4:186094944	2.58993e-16	0.0473676	3.36467e-12	3.14637e-11
ENSG00000167644	C19orf33	19:38814725	4.7428e-17	-0.0534778	3.44055e-12	3.21418e-11
ENSG00000281005	LINC00921	16:3319193	1.93647e-16	-0.0568207	3.45772e-12	3.22865e-11
ENSG00000147454	SLC25A37	8:23406985	7.96038e-17	0.15254	3.47338e-12	3.24169e-11
ENSG00000142166	IFNAR1	21:34704320	1.20213e-16	-0.0796617	3.50836e-12	3.27274e-11
ENSG00000172530	BANP	16:88039360	1.18374e-16	0.125098	3.51499e-12	3.27732e-11
ENSG00000156299	TIAM1	21:32901454	3.33812e-16	-0.113204	3.57664e-12	3.33155e-11
ENSG00000138604	GLCE	15:69424143	2.34373e-16	-0.0656776	3.59321e-12	3.34536e-11
ENSG00000135905	DOCK10	2:225775245	2.01122e-16	-0.0777066	3.62083e-12	3.36943e-11
ENSG00000163686	ABHD6	3:58219417	5.53815e-17	-0.0848771	3.74286e-12	3.4813e-11
ENSG00000151640	DPYSL4	10:133984715	2.53319e-17	-0.0451282	3.92692e-12	3.64894e-11
ENSG00000100364	KIAA0930	22:45622014	3.34203e-16	-0.0924072	3.93849e-12	3.65792e-11
ENSG00000169231	THBS3	1:155178782	2.74906e-16	0.0694134	3.98989e-12	3.70386e-11
ENSG00000140943	MBTPS1	16:84092382	1.03983e-16	0.0869264	4.01571e-12	3.72602e-11
ENSG00000108405	P2RX1	17:3820332	2.71741e-16	0.0979818	4.02185e-12	3.72991e-11
ENSG00000169252	ADRB2	5:148120217	2.72381e-16	0.141189	4.03165e-12	3.73718e-11
ENSG00000146373	RNF217	6:125281126	2.04197e-16	0.0749024	4.04248e-12	3.7454e-11
ENSG00000196923	PDLIM7	5:176916516	2.23387e-16	-0.0939277	4.1995e-12	3.889e-11
ENSG00000078081	LAMP3	3:182872446	1.54795e-16	-0.258782	4.27436e-12	3.94877e-11
ENSG00000158717	RNF166	16:88742585	1.15544e-16	-0.091912	4.29147e-12	3.96266e-11
ENSG00000083937	CHMP2B	3:87304561	1.84529e-16	0.0739188	4.30917e-12	3.97708e-11
ENSG00000105771	SMG9	19:44259361	3.49587e-16	0.076324	4.3911e-12	4.05074e-11
ENSG00000012061	ERCC1	19:45909050	3.12039e-16	-0.094363	4.55241e-12	4.19752e-11
ENSG00000167670	CHAF1A	19:4385659	3.04376e-16	-0.051311	4.57971e-12	4.21863e-11
ENSG00000196850	PPTC7	12:110834659	3.18075e-16	-0.182571	4.62087e-12	4.25449e-11
ENSG00000144580	CNOT9	2:219289643	4.84389e-16	-0.0540668	4.64772e-12	4.27716e-11
ENSG00000159128	IFNGR2	21:34821109	4.23992e-16	0.0887006	4.74308e-12	4.36071e-11
ENSG00000174600	CMKLR1	12:108720945	6.79743e-16	-0.102655	4.74675e-12	4.36199e-11
ENSG00000198171	DDRGK1	20:3206068	2.02686e-16	0.0859112	4.81093e-12	4.41885e-11
ENSG00000161179	YDJC	22:21983853	5.94399e-16	-0.0896735	4.9104e-12	4.50804e-11
ENSG00000101247	NDUFAF5	20:13696439	1.22706e-16	0.117381	5.00558e-12	4.59322e-11
ENSG00000147647	DPYS	8:105425293	2.00819e-16	-0.0788168	5.33296e-12	4.8866e-11
ENSG00000124570	SERPINB6	6:2952336	2.24137e-16	0.0641854	5.39596e-12	4.94196e-11
ENSG00000273033	LINC02035	3:122417016	4.94161e-16	0.191791	5.51482e-12	5.04598e-11
ENSG00000149308	NPAT	11:108283161	4.29487e-16	0.0498473	5.63875e-12	5.15444e-11
ENSG00000122034	GTF3A	13:27999457	5.42712e-16	-0.0780108	5.68065e-12	5.19026e-11
ENSG00000100603	SNW1	14:78140329	2.2559e-16	-0.0935441	5.74059e-12	5.24252e-11
ENSG00000198945	L3MBTL3	6:130194876	2.66592e-16	0.066933	5.755e-12	5.25318e-11
ENSG00000055211	GINM1	6:149980727	3.30755e-16	-0.0728517	5.87994e-12	5.35955e-11
ENSG00000115750	TAF1B	2:9985670	2.49419e-16	0.0626498	5.89617e-12	5.36922e-11
ENSG00000154099	DNAAF1	16:84209498	2.99133e-17	0.0571095	6.30603e-12	5.73426e-11
ENSG00000226950	DANCR	4:53575667	3.41819e-16	0.112451	6.54051e-12	5.93901e-11
ENSG00000107679	PLEKHA1	10:124064829	3.42741e-16	0.0808345	6.67041e-12	6.05409e-11
ENSG00000131351	HAUS8	19:17178119	7.3167e-16	-0.0565962	6.86099e-12	6.2241e-11
ENSG00000087274	ADD1	4:2928577	3.23208e-16	0.0798053	6.90713e-12	6.26299e-11
ENSG00000168016	TRANK1	3:36958995	7.32411e-16	0.0847803	7.01424e-12	6.35408e-11
ENSG00000170638	TRABD	22:50627704	3.5513e-16	0.0821321	7.39249e-12	6.6904e-11
ENSG00000085788	DDHD2	8:38260433	4.03688e-16	-0.0664839	7.68353e-12	6.94394e-11
ENSG00000139974	SLC38A6	14:61278684	4.97745e-16	0.133509	7.72667e-12	6.97963e-11
ENSG00000149679	CABLES2	20:60982499	3.6191e-16	0.0535355	7.96231e-12	7.18909e-11
ENSG00000104964	AES	19:3053326	6.27102e-16	-0.228381	8.17539e-12	7.37799e-11
ENSG00000165802	NSMF	9:140349874	7.09026e-16	0.0909434	8.46145e-12	7.62895e-11
ENSG00000177200	CHD9	16:53125819	9.74249e-16	-0.0939668	8.74044e-12	7.87678e-11
ENSG00000149196	HIKESHI	11:86073135	2.93529e-16	-0.0904806	8.85789e-12	7.97886e-11
ENSG00000158716	DUSP23	1:159750802	6.57505e-16	0.0857541	9.05473e-12	8.15233e-11
ENSG00000213246	SUPT4H1	17:56438624	6.34181e-16	-0.0796619	9.20526e-12	8.28395e-11
ENSG00000256594	AC010186.2	12:9805233	2.68776e-16	-0.100118	9.2781e-12	8.34558e-11
ENSG00000184983	NDUFA6	22:42581248	2.34974e-16	0.171404	9.53728e-12	8.57467e-11
ENSG00000137802	MAPKBP1	15:42091212	5.39206e-16	0.0320847	9.75184e-12	8.76346e-11
ENSG00000119720	NRDE2	14:90745422	7.4296e-16	-0.0612863	9.76969e-12	8.77538e-11
ENSG00000162512	SDC3	1:31391010	1.03013e-15	0.07648	1.03075e-11	9.24976e-11
ENSG00000140575	IQGAP1	15:91009484	5.3208e-16	0.104687	1.03939e-11	9.32292e-11
ENSG00000177879	AP3S1	5:115304252	3.88282e-16	0.157183	1.04229e-11	9.34455e-11
ENSG00000042493	CAPG	2:85626524	6.30793e-16	-0.216195	1.06319e-11	9.52746e-11
ENSG00000134046	MBD2	18:51684802	4.76627e-16	0.0729146	1.07763e-11	9.65233e-11
ENSG00000279672	AP006621.5	11:780827	2.08805e-16	0.0377924	1.08842e-11	9.74442e-11
ENSG00000128311	TST	22:37438728	3.57723e-16	0.12328	1.12128e-11	1.00339e-10
ENSG00000181396	OGFOD3	17:80352303	3.54386e-16	-0.0769781	1.14003e-11	1.01969e-10
ENSG00000233948	TRIM27	6:28896914	6.48341e-17	0.0661978	1.1578e-11	1.0351e-10
ENSG00000260805	AC092803.2	1:212702656	5.65213e-16	0.1181	1.16619e-11	1.04212e-10
ENSG00000155229	MMS19	10:99243326	1.6627e-15	0.0522489	1.18791e-11	1.06103e-10
ENSG00000156170	NDUFAF6	8:96072196	8.43451e-16	0.0827501	1.26265e-11	1.12726e-10
ENSG00000198056	PRIM1	12:57163316	1.89352e-15	-0.0738081	1.31745e-11	1.17564e-10
ENSG00000206353	SKIV2L	6:31876042	1.7456e-17	0.0757287	1.33652e-11	1.1921e-10
ENSG00000138496	PARP9	3:122083140	5.48875e-16	0.0880389	1.3611e-11	1.21345e-10
ENSG00000188732	FAM221A	7:23746585	4.33736e-16	-0.0324011	1.37791e-11	1.22787e-10
ENSG00000110768	GTF2H1	11:18388464	1.3953e-15	0.0906897	1.3823e-11	1.23121e-10
ENSG00000151458	ANKRD50	4:125632581	9.49728e-16	-0.0891292	1.38639e-11	1.2337e-10
ENSG00000163565	IFI16	1:159002222	1.70972e-15	-0.100214	1.38602e-11	1.2337e-10
ENSG00000133739	LRRCC1	8:86088106	7.91987e-16	0.091975	1.39682e-11	1.2424e-10
ENSG00000138801	PAPSS1	4:108535335	9.86063e-16	-0.119488	1.41119e-11	1.2546e-10
ENSG00000160294	MCM3AP	21:47712185	4.18606e-16	0.0612369	1.4199e-11	1.26176e-10
ENSG00000091490	SEL1L3	4:25863538	2.01993e-15	-0.116623	1.4817e-11	1.31606e-10
ENSG00000130518	IQCN	19:18402142	1.0519e-15	-0.0506903	1.49611e-11	1.32763e-10
ENSG00000152492	CCDC50	3:191118835	8.94703e-16	0.113066	1.49912e-11	1.32968e-10
ENSG00000164187	LMBRD2	5:36118915	6.59157e-16	0.0684046	1.51724e-11	1.34513e-10
ENSG00000126432	PRDX5	11:64078943	1.14751e-15	-0.122847	1.61627e-11	1.43194e-10
ENSG00000159086	PAXBP1	21:34113480	2.3618e-16	0.195069	1.61665e-11	1.43194e-10
ENSG00000036565	SLC18A1	8:20028464	5.99392e-16	0.0555661	1.61989e-11	1.43414e-10
ENSG00000163320	CGGBP1	3:88098956	5.66996e-16	0.0986952	1.62495e-11	1.43796e-10
ENSG00000240849	TMEM189	20:48751062	1.1675e-15	0.0680851	1.63395e-11	1.44525e-10
ENSG00000155189	AGPAT5	8:6635450	5.69423e-16	0.120167	1.65399e-11	1.4623e-10
ENSG00000049247	UTS2	1:7917361	1.16e-19	0.427021	1.65838e-11	1.46551e-10
ENSG00000130640	TUBGCP2	10:135079788	6.92084e-16	0.169114	1.68392e-11	1.48739e-10
ENSG00000100330	MTMR3	22:30151687	8.57394e-16	-0.0586663	1.71355e-11	1.51286e-10
ENSG00000168806	LCMT2	15:43737880	1.7927e-15	-0.09447	1.78581e-11	1.57593e-10
ENSG00000204160	ZDHHC18	1:27083093	1.44622e-15	0.143872	1.83617e-11	1.61962e-10
ENSG00000127666	TICAM1	19:4830628	1.24955e-15	-0.0670379	1.84216e-11	1.62416e-10
ENSG00000159055	MIS18A	21:33657716	7.19919e-16	0.0826612	1.85931e-11	1.63852e-10
ENSG00000166340	TPP1	11:6634189	3.90814e-17	0.0870557	1.86475e-11	1.64256e-10
ENSG00000139832	RAB20	13:111139386	1.31354e-15	0.211288	1.93277e-11	1.70169e-10
ENSG00000104783	KCNN4	19:44281898	2.28691e-15	0.0891615	2.05123e-11	1.80433e-10
ENSG00000160932	LY6E	8:143928233	7.34986e-16	0.122837	2.09412e-11	1.84121e-10
ENSG00000161921	CXCL16	17:4676420	8.44562e-16	0.108442	2.15139e-11	1.88982e-10
ENSG00000175782	SLC35E3	12:69157700	1.07887e-15	0.0895038	2.19059e-11	1.92337e-10
ENSG00000167280	ENGASE	17:77071002	9.0328e-16	0.0751795	2.21307e-11	1.94222e-10
ENSG00000091157	WDR7	18:54686616	2.26795e-15	0.0929722	2.21767e-11	1.94536e-10
ENSG00000011021	CLCN6	1:11888384	2.80836e-15	0.0625828	2.27845e-11	1.99777e-10
ENSG00000147955	SIGMAR1	9:34627333	4.98966e-16	-0.135574	2.29727e-11	2.01334e-10
ENSG00000140829	DHX38	16:72147242	5.57913e-16	0.0684897	2.32668e-11	2.03818e-10
ENSG00000088812	ATRN	20:3521275	1.08117e-15	-0.0709478	2.35059e-11	2.05819e-10
ENSG00000148288	GBGT1	9:136029645	2.34448e-15	-0.151508	2.35534e-11	2.0614e-10
ENSG00000251357	AP000350.4	22:24266954	1.90039e-15	-0.118343	2.35718e-11	2.06207e-10
ENSG00000204577	LILRB3	19:54732682	1.91292e-15	-0.0940029	2.36182e-11	2.06518e-10
ENSG00000170275	CRTAP	3:33148001	8.46056e-16	0.105366	2.37841e-11	2.07874e-10
ENSG00000156603	MED19	11:57624127	1.35887e-15	0.0875984	2.41131e-11	2.10653e-10
ENSG00000101361	NOP56	20:2633296	2.03522e-15	0.113844	2.444e-11	2.13411e-10
ENSG00000165275	TRMT10B	9:37871448	2.04407e-15	-0.05314	2.45711e-11	2.14458e-10
ENSG00000163682	RPL9	4:39602234	1.71523e-15	0.145689	2.5896e-11	2.25713e-10
ENSG00000138246	DNAJC13	3:132233712	1.65893e-15	0.128079	2.69393e-11	2.347e-10
ENSG00000115234	SNX17	2:27604279	1.94706e-15	-0.0534085	2.70701e-11	2.35732e-10
ENSG00000198231	DDX42	17:61779927	6.16159e-15	-0.063155	2.76212e-11	2.40312e-10
ENSG00000144959	NCEH1	3:172512670	2.42552e-15	-0.245667	2.78506e-11	2.42088e-10
ENSG00000151694	ADAM17	2:9644304	2.83855e-15	0.0518446	2.78443e-11	2.42088e-10
ENSG00000123983	ACSL3	2:223766127	2.53417e-15	-0.0515485	2.79089e-11	2.42484e-10
ENSG00000155100	OTUD6B	8:92145172	1.94743e-15	0.176104	2.81927e-11	2.44839e-10
ENSG00000142178	SIK1	21:44766202	1.84264e-15	-0.174251	2.88741e-11	2.50642e-10
ENSG00000197561	ELANE	19:850733	1.589e-19	0.275931	2.92514e-11	2.53802e-10
ENSG00000011007	ELOA	1:24054800	2.98324e-15	0.0629464	2.94617e-11	2.55395e-10
ENSG00000152219	ARL14EP	11:30315071	2.54983e-15	0.0817427	3.06453e-11	2.65415e-10
ENSG00000198464	ZNF480	19:52825032	2.08761e-15	0.083151	3.1606e-11	2.73488e-10
ENSG00000265681	RPL17	18:47036699	7.0289e-16	0.201504	3.21489e-11	2.77934e-10
ENSG00000100014	SPECC1L	22:24891355	2.81402e-15	0.105719	3.24946e-11	2.80796e-10
ENSG00000142686	C1orf216	1:36186112	6.81417e-15	-0.113415	3.27019e-11	2.82459e-10
ENSG00000070081	NUCB2	11:17101166	4.88819e-15	0.210989	3.30429e-11	2.85276e-10
ENSG00000166130	IKBIP	12:99101410	2.556e-15	0.0624916	3.30829e-11	2.85492e-10
ENSG00000104998	IL27RA	19:14136812	3.16616e-15	-0.285486	3.30986e-11	2.85499e-10
ENSG00000125827	TMX4	20:7986095	4.2042e-15	0.16179	3.37596e-11	2.91069e-10
ENSG00000156990	RPUSD3	3:9885109	2.47226e-15	-0.128536	3.43351e-11	2.95764e-10
ENSG00000171604	CXXC5	5:139044217	7.56875e-15	-0.112374	3.43322e-11	2.95764e-10
ENSG00000040531	CTNS	17:3540693	1.59838e-15	0.0717695	3.45879e-11	2.97808e-10
ENSG00000026297	RNASET2	6:167413539	2.04011e-15	-0.0911057	3.47628e-11	2.99179e-10
ENSG00000160714	UBE2Q1	1:154544651	1.5707e-15	0.124948	3.49232e-11	3.00424e-10
ENSG00000103966	EHD4	15:42191909	2.08941e-15	-0.0790809	3.51196e-11	3.01978e-10
ENSG00000144815	NXPE3	3:101378927	2.11253e-15	-0.0959754	3.57735e-11	3.07462e-10
ENSG00000169062	UPF3A	13:115064423	1.92327e-15	-0.154173	3.63661e-11	3.12415e-10
ENSG00000130193	THEM6	8:143782614	1.04647e-15	-0.0830083	3.75757e-11	3.22517e-10
ENSG00000109775	UFSP2	4:186333483	3.04949e-15	-0.0750916	3.78897e-11	3.25066e-10
ENSG00000165650	PDZD8	10:119141869	4.50782e-15	-0.0826898	3.79301e-11	3.25267e-10
ENSG00000122484	RPAP2	1:92823698	2.1953e-15	0.0533379	3.92825e-11	3.36713e-10
ENSG00000140450	ARRDC4	15:98504875	3.53079e-15	-0.131603	3.99432e-11	3.41917e-10
ENSG00000111843	TMEM14C	6:10723449	2.99523e-15	0.104058	4.02264e-11	3.44187e-10
ENSG00000182180	MRPS16	10:75234194	9.81187e-15	0.164023	4.21876e-11	3.60645e-10
ENSG00000119723	COQ6	14:74459620	1.38823e-15	-0.090903	4.25865e-11	3.63685e-10
ENSG00000073849	ST6GAL1	3:186639993	3.17099e-15	0.184398	4.26003e-11	3.63685e-10
ENSG00000177885	GRB2	17:73304710	3.91788e-15	0.111571	4.25957e-11	3.63685e-10
ENSG00000215458	AATBC	21:45210932	2.28558e-15	-0.118498	4.31995e-11	3.68636e-10
ENSG00000104774	MAN2B1	19:12731874	5.36123e-15	-0.133289	4.38557e-11	3.74068e-10
ENSG00000111581	NUP107	12:69088653	2.69456e-15	0.0688097	4.41285e-11	3.76227e-10
ENSG00000182446	NPLOC4	17:79525660	3.90765e-15	0.0778051	4.53046e-11	3.86082e-10
ENSG00000137713	PPP2R1B	11:111666128	5.8705e-15	-0.0556546	4.57471e-11	3.89506e-10
ENSG00000184428	TOP1MT	8:144387780	2.44215e-15	0.0929473	4.62566e-11	3.93669e-10
ENSG00000099624	ATP5F1D	19:1241087	5.20388e-15	-0.0777556	4.65465e-11	3.9596e-10
ENSG00000171867	PRNP	20:4667829	2.45115e-15	0.10581	4.66152e-11	3.96368e-10
ENSG00000163683	SMIM14	4:39569149	2.7249e-15	-0.121852	4.70813e-11	4.00153e-10
ENSG00000100462	PRMT5	14:23419167	6.38862e-15	0.0573097	4.78168e-11	4.06224e-10
ENSG00000156232	WHAMM	15:83502787	2.00747e-15	0.0645759	4.8632e-11	4.12966e-10
ENSG00000135838	NPL	1:182783685	1.04195e-17	-0.272405	5.00433e-11	4.24573e-10
ENSG00000077147	TM9SF3	10:98357561	4.16831e-15	0.087487	5.13801e-11	4.35721e-10
ENSG00000198382	UVRAG	11:75547716	3.20618e-15	-0.121771	5.26501e-11	4.46096e-10
ENSG00000146409	SLC18B1	6:133200185	3.44391e-15	-0.216981	5.36927e-11	4.54728e-10
ENSG00000161217	PCYT1A	3:195961685	3.12489e-15	-0.0482802	5.43121e-11	4.5977e-10
ENSG00000076924	XAB2	19:7686407	4.02365e-15	0.0910022	5.51201e-11	4.66404e-10
ENSG00000160953	PWWP3A	19:1377173	4.17448e-15	-0.0836282	5.71113e-11	4.82825e-10
ENSG00000124207	CSE1L	20:47648856	4.39961e-15	-0.0616889	5.77047e-11	4.87626e-10
ENSG00000204528	PSORS1C3	6:31229678	1.02325e-16	0.0584448	5.8299e-11	4.92431e-10
ENSG00000171115	GIMAP8	7:150379649	6.14944e-15	-0.207829	5.86612e-11	4.95271e-10
ENSG00000276644	DACH1	13:72513420	2.28202e-15	0.115684	6.02069e-11	5.08097e-10
ENSG00000177337	DLGAP1-AS1	18:3597864	2.13824e-15	0.0468307	6.35602e-11	5.35923e-10
ENSG00000181007	ZFP82	19:36826337	5.48374e-15	-0.0674915	6.4782e-11	5.45985e-10
ENSG00000163527	STT3B	3:31678512	7.23689e-15	0.113737	6.54592e-11	5.51449e-10
ENSG00000135723	FHOD1	16:67206375	8.91128e-15	-0.140747	6.59486e-11	5.55083e-10
ENSG00000136828	RALGPS1	9:129657280	4.84592e-15	-0.0602176	6.64559e-11	5.58861e-10
ENSG00000171840	NINJ2	12:719663	2.95234e-15	0.104851	6.74389e-11	5.66878e-10
ENSG00000149054	ZNF215	11:6948139	5.78368e-15	0.0273147	6.86966e-11	5.77196e-10
ENSG00000010539	ZNF200	16:3330179	7.62647e-15	0.098775	7.13967e-11	5.99619e-10
ENSG00000182648	LINC01006	7:156449456	8.86109e-15	-0.0430872	7.20217e-11	6.04603e-10
ENSG00000109501	WFS1	4:6259825	5.16204e-15	-0.0778487	7.21861e-11	6.05717e-10
ENSG00000167264	DUS2	16:68020492	4.40186e-15	0.0746233	7.34599e-11	6.16135e-10
ENSG00000154511	DIPK1A	1:93466960	6.20537e-15	0.106765	7.40078e-11	6.20187e-10
ENSG00000138600	SPPL2A	15:51013595	3.00311e-15	0.106075	7.48069e-11	6.26609e-10
ENSG00000119640	ACYP1	14:75549370	9.05582e-15	-0.0628009	7.50506e-11	6.28375e-10
ENSG00000135926	TMBIM1	2:219141458	1.76102e-14	-0.0788921	7.62898e-11	6.38471e-10
ENSG00000164053	ATRIP	3:48488192	1.64965e-14	-0.0655495	7.64951e-11	6.39909e-10
ENSG00000010072	SPRTN	1:231489353	7.13457e-15	-0.0312022	7.87254e-11	6.58278e-10
ENSG00000175662	TOM1L2	17:17804725	3.6437e-15	0.0476942	8.00995e-11	6.69183e-10
ENSG00000166965	RCCD1	15:91512267	5.44065e-15	0.0443869	8.06209e-11	6.73244e-10
ENSG00000091409	ITGA6	2:173390343	2.91814e-15	0.0376882	8.09317e-11	6.75545e-10
ENSG00000101752	MIB1	18:19484180	9.43576e-15	0.058555	8.30764e-11	6.93144e-10
ENSG00000109062	SLC9A3R1	17:72767435	7.72564e-15	0.072664	8.8219e-11	7.3541e-10
ENSG00000171806	METTL18	1:169941190	6.33459e-15	0.116294	8.99748e-11	7.49719e-10
ENSG00000092067	CEBPE	14:23586018	1.02403e-14	0.0610958	9.04381e-11	7.53252e-10
ENSG00000169857	AVEN	15:34327821	1.10685e-14	-0.0691487	9.11304e-11	7.58687e-10
ENSG00000138078	PREPL	2:44554724	6.51955e-15	-0.077854	9.21206e-11	7.66597e-10
ENSG00000111247	RAD51AP1	12:4579519	8.2029e-15	-0.160825	9.29033e-11	7.72774e-10
ENSG00000020577	SAMD4A	14:55260847	8.97062e-15	0.0920913	9.45937e-11	7.86493e-10
ENSG00000100360	IFT27	22:37171611	6.98164e-15	-0.0675577	9.60155e-11	7.97621e-10
ENSG00000160194	NDUFV3	21:44323720	4.75893e-15	-0.156007	9.79794e-11	8.13229e-10
ENSG00000137094	DNAJB5	9:35025837	5.92429e-15	0.117981	9.90274e-11	8.21215e-10
ENSG00000133561	GIMAP6	7:150307529	1.68998e-14	-0.185484	1.0007e-10	8.29501e-10
ENSG00000167394	ZNF668	16:31054040	8.93317e-15	0.0641491	1.00509e-10	8.32779e-10
ENSG00000111144	LTA4H	12:96441877	3.69654e-15	-0.317269	1.00774e-10	8.34613e-10
ENSG00000142546	NOSIP	19:50059982	8.81445e-15	0.113031	1.02953e-10	8.5229e-10
ENSG00000029639	TFB1M	6:155635637	8.07723e-15	-0.0698272	1.04758e-10	8.66858e-10
ENSG00000003393	ALS2	2:202660241	1.17814e-14	-0.0662451	1.05442e-10	8.7214e-10
ENSG00000105136	ZNF419	19:58005536	9.97558e-15	0.0923625	1.09439e-10	9.04809e-10
ENSG00000159593	NAE1	16:66860993	1.26556e-14	-0.137489	1.09886e-10	9.08112e-10
ENSG00000119397	CNTRL	9:123809890	5.82393e-15	0.0632667	1.11762e-10	9.22818e-10
ENSG00000152465	NMT2	10:15205723	8.91152e-15	-0.0816061	1.12414e-10	9.27801e-10
ENSG00000026751	SLAMF7	1:160700655	1.75935e-14	-0.112216	1.14165e-10	9.41847e-10
ENSG00000008282	SYPL1	7:105752691	1.0031e-14	-0.0601279	1.15812e-10	9.55022e-10
ENSG00000104450	SPAG1	8:101192524	2.00642e-14	-0.0469521	1.17071e-10	9.64988e-10
ENSG00000164825	DEFB1	8:6727988	4.17403e-17	-0.134049	1.17358e-10	9.66937e-10
ENSG00000159202	UBE2Z	17:47041306	9.17478e-15	0.115819	1.17563e-10	9.68209e-10
ENSG00000138767	CNOT6L	4:78638153	1.01651e-14	-0.11377	1.1767e-10	9.68673e-10
ENSG00000197841	ZNF181	19:35270543	1.01692e-14	-0.0491509	1.17987e-10	9.70865e-10
ENSG00000100526	CDKN3	14:54874556	6.07205e-15	0.0503109	1.20148e-10	9.88221e-10
ENSG00000039650	PNKP	19:50370066	8.90776e-15	0.0817959	1.20317e-10	9.89186e-10
ENSG00000132781	MUTYH	1:45802670	1.52825e-14	0.0620993	1.20539e-10	9.90585e-10
ENSG00000162078	ZG16B	16:2877634	1.22093e-14	0.114005	1.24006e-10	1.01864e-09
ENSG00000074755	ZZEF1	17:3958282	1.1092e-14	-0.0884366	1.30377e-10	1.07051e-09
ENSG00000160710	ADAR	1:154556040	1.87242e-14	0.0602205	1.34601e-10	1.10425e-09
ENSG00000118046	STK11	19:1219274	2.28869e-14	-0.0750271	1.3893e-10	1.13879e-09
ENSG00000089916	GPATCH2L	14:76625442	1.27054e-14	0.0557498	1.43593e-10	1.1765e-09
ENSG00000139178	C1RL	12:7259381	1.91687e-14	-0.131306	1.45034e-10	1.1878e-09
ENSG00000197696	NMB	15:85305142	8.64314e-16	0.0916322	1.52512e-10	1.24851e-09
ENSG00000170921	TANC2	17:61043288	3.16198e-14	0.0466623	1.52926e-10	1.25136e-09
ENSG00000115816	CEBPZ	2:37444773	9.78961e-15	-0.0718243	1.53595e-10	1.2563e-09
ENSG00000135637	CCDC142	2:74690378	2.27353e-14	-0.0836557	1.54666e-10	1.26452e-09
ENSG00000186395	KRT10	17:38957002	1.6476e-14	0.110662	1.57933e-10	1.28902e-09
ENSG00000278535	DHRS11	17:34892731	1.01469e-14	0.0664778	1.59056e-10	1.29764e-09
ENSG00000090263	MRPS33	7:140706031	8.68675e-15	-0.119249	1.63853e-10	1.3362e-09
ENSG00000178950	GAK	4:843184	1.18674e-14	-0.0628294	1.69192e-10	1.37857e-09
ENSG00000136628	EPRS	1:220155804	1.07347e-14	-0.0764448	1.69466e-10	1.38021e-09
ENSG00000154237	LRRK1	15:101599113	8.79512e-15	-0.0910882	1.69764e-10	1.38205e-09
ENSG00000165322	ARHGAP12	10:32232287	1.18017e-14	-0.0761986	1.76518e-10	1.43642e-09
ENSG00000186818	LILRB4	19:55121225	2.39782e-14	-0.113117	1.80482e-10	1.46805e-09
ENSG00000143924	EML4	2:42329329	1.20323e-14	-0.0806637	1.8492e-10	1.50351e-09
ENSG00000013583	HEBP1	12:13176310	1.2018e-14	0.0727401	1.87116e-10	1.52072e-09
ENSG00000148362	PAXX	9:139885539	2.45061e-14	-0.061122	1.88453e-10	1.53094e-09
ENSG00000173848	NET1	10:5464706	1.86928e-14	0.0986219	1.89643e-10	1.53995e-09
ENSG00000139625	MAP3K12	12:54086274	2.17638e-14	0.0936929	1.91897e-10	1.55759e-09
ENSG00000167996	FTH1	11:61768639	2.82168e-14	0.109533	1.94219e-10	1.57577e-09
ENSG00000248167	TRIM39-RPP21	6:30224358	6.08292e-16	0.0658924	1.94642e-10	1.57853e-09
ENSG00000189319	FAM53B	10:126304770	1.11597e-14	-0.0877685	1.96735e-10	1.59483e-09
ENSG00000064651	SLC12A2	5:127453735	2.09871e-14	0.0598474	1.9889e-10	1.61162e-09
ENSG00000151576	QTRT2	3:113801826	2.81157e-14	0.0679964	1.99752e-10	1.61792e-09
ENSG00000197013	ZNF429	19:21777082	1.48575e-14	0.0348053	2.01075e-10	1.62794e-09
ENSG00000122390	NAA60	16:3515279	1.34723e-14	-0.129798	2.023e-10	1.63717e-09
ENSG00000178163	ZNF518B	4:10475771	1.18515e-14	-0.0682023	2.06151e-10	1.66643e-09
ENSG00000135631	RAB11FIP5	2:73320840	2.31216e-14	0.0350687	2.06043e-10	1.66643e-09
ENSG00000151498	ACAD8	11:134142520	1.64437e-14	-0.0625431	2.06177e-10	1.66643e-09
ENSG00000278053	DDX52	17:35995638	4.1579e-14	0.0806085	2.14896e-10	1.73616e-09
ENSG00000173744	AGFG1	2:228320192	2.62527e-14	-0.042167	2.16007e-10	1.7444e-09
ENSG00000129465	RIPK3	14:24808168	1.12137e-14	0.0814587	2.19039e-10	1.76814e-09
ENSG00000167608	TMC4	19:54666357	4.03323e-14	0.0563917	2.2633e-10	1.82469e-09
ENSG00000066294	CD84	1:160580015	3.70205e-14	-0.117478	2.32245e-10	1.87158e-09
ENSG00000131389	SLC6A6	3:14530721	3.1101e-14	0.0758213	2.32628e-10	1.87388e-09
ENSG00000135541	AHI1	6:135909796	5.20683e-14	-0.029866	2.33501e-10	1.88012e-09
ENSG00000095002	MSH2	2:47771677	3.73507e-15	0.070587	2.35031e-10	1.89164e-09
ENSG00000256806	C17orf100	17:6558205	2.49808e-14	0.0733619	2.40995e-10	1.93883e-09
ENSG00000130775	THEMIS2	1:28213213	4.63943e-14	0.0563868	2.49058e-10	2.00285e-09
ENSG00000141503	MINK1	17:4801887	1.33969e-14	0.0365546	2.55955e-10	2.05745e-09
ENSG00000183696	UPP1	7:48134719	2.47693e-14	0.071478	2.58079e-10	2.07365e-09
ENSG00000170954	ZNF415	19:53649381	1.04052e-14	-0.0765914	2.76313e-10	2.21923e-09
ENSG00000133983	COX16	14:70830750	2.32525e-14	-0.108045	2.81392e-10	2.25813e-09
ENSG00000183011	NAA38	17:7761512	2.95516e-14	-0.118901	2.8244e-10	2.26559e-09
ENSG00000120647	CCDC77	12:428693	3.40039e-14	-0.0907613	2.86274e-10	2.29538e-09
ENSG00000144026	ZNF514	2:95901265	1.18023e-13	0.0495241	2.89347e-10	2.31904e-09
ENSG00000186188	FFAR4	10:95278683	2.40943e-14	0.0611989	2.89988e-10	2.32321e-09
ENSG00000196562	SULF2	20:46403937	2.77868e-14	0.343568	2.92619e-10	2.3433e-09
ENSG00000160284	SPATC1L	21:47599280	1.90274e-14	-0.076568	2.96375e-10	2.37239e-09
ENSG00000189362	NEMP2	2:191471847	2.5191e-14	0.0329563	2.96965e-10	2.37612e-09
ENSG00000161091	MFSD12	19:3528948	2.44569e-14	-0.0982346	3.0973e-10	2.47722e-09
ENSG00000232956	SNHG15	7:45120704	1.80154e-14	0.116175	3.1044e-10	2.48186e-09
ENSG00000095739	BAMBI	10:29113445	2.4224e-14	0.0354445	3.23389e-10	2.58322e-09
ENSG00000159214	CCDC24	1:44457305	4.17461e-14	-0.0673706	3.29332e-10	2.6296e-09
ENSG00000079134	THOC1	18:186741	5.04865e-14	-0.0634132	3.35393e-10	2.67687e-09
ENSG00000166436	TRIM66	11:8704965	2.2458e-14	0.0819772	3.36373e-10	2.68357e-09
ENSG00000105939	ZC3HAV1	7:138741951	4.99391e-14	-0.0650251	3.58274e-10	2.85711e-09
ENSG00000272333	KMT2B	19:36238507	2.30621e-14	-0.112826	3.59713e-10	2.86739e-09
ENSG00000267100	ILF3-DT	19:11109468	2.48294e-14	0.179594	3.61391e-10	2.87956e-09
ENSG00000162377	COA7	1:53155867	3.68568e-14	0.067081	3.63474e-10	2.89495e-09
ENSG00000214160	ALG3	3:183960252	3.36081e-14	0.0704011	3.77397e-10	3.00335e-09
ENSG00000185009	AP3M1	10:76431808	7.05717e-14	-0.0618697	3.7933e-10	3.01747e-09
ENSG00000188707	ZBED6CL	7:150034184	2.80479e-14	-0.0692224	3.90347e-10	3.10382e-09
ENSG00000140153	WDR20	14:102675350	4.48583e-14	-0.0745653	3.96166e-10	3.14878e-09
ENSG00000085449	WDFY1	2:224729674	5.02615e-14	-0.197542	4.01875e-10	3.19283e-09
ENSG00000164535	DAGLB	7:6485196	2.06732e-14	0.0869741	4.02263e-10	3.19458e-09
ENSG00000171953	ATPAF2	17:17979965	4.04955e-14	0.082528	4.14004e-10	3.2851e-09
ENSG00000141837	CACNA1A	19:13317980	4.45335e-14	-0.0545946	4.15724e-10	3.29738e-09
ENSG00000198668	CALM1	14:91094774	6.43951e-14	-0.07908	4.30838e-10	3.41584e-09
ENSG00000251201	TMED7-TICAM2	5:114860161	2.36743e-14	0.125602	4.31908e-10	3.4229e-09
ENSG00000071894	CPSF1	8:145630986	6.51633e-14	-0.0690879	4.33666e-10	3.43541e-09
ENSG00000117395	EBNA1BP2	1:43625035	6.76674e-15	0.0691519	4.35386e-10	3.44761e-09
ENSG00000197728	RPS26	12:56396768	1.19769e-13	-0.0399422	4.39983e-10	3.48257e-09
ENSG00000174749	FAM241A	4:113085630	4.08801e-14	-0.101171	4.59032e-10	3.63034e-09
ENSG00000141524	TMC6	17:76123463	5.51118e-14	0.200421	4.66145e-10	3.68355e-09
ENSG00000090054	SPTLC1	9:94700062	4.72594e-14	0.132649	4.66124e-10	3.68355e-09
ENSG00000145868	FBXO38	5:147578119	9.19057e-14	-0.0637765	4.80122e-10	3.79243e-09
ENSG00000221955	SLC12A8	3:124847398	2.55181e-14	-0.112775	4.82117e-10	3.80661e-09
ENSG00000167711	SERPINF2	17:1646651	4.59492e-14	-0.0505337	5.01152e-10	3.95364e-09
ENSG00000117481	NSUN4	1:46877180	6.28511e-14	-0.0653788	5.04596e-10	3.97917e-09
ENSG00000244045	TMEM199	17:26633616	5.41803e-14	-0.0557468	5.1868e-10	4.08855e-09
ENSG00000257267	ZNF271P	18:32951022	7.13809e-14	-0.0706491	5.24005e-10	4.12882e-09
ENSG00000125735	TNFSF14	19:6668972	4.1285e-14	0.113298	5.31454e-10	4.18579e-09
ENSG00000142197	DOP1B	21:37540494	5.29722e-14	-0.0723078	5.34678e-10	4.20945e-09
ENSG00000203760	CENPW	6:126744087	1.28488e-13	-0.0840074	5.36266e-10	4.22022e-09
ENSG00000126247	CAPNS1	19:36612914	7.80534e-14	0.0780044	5.39059e-10	4.24045e-09
ENSG00000102763	VWA8	13:42572649	5.40381e-14	-0.0610331	5.46671e-10	4.29856e-09
ENSG00000090006	LTBP4	19:41126447	5.80332e-14	-0.0692288	5.50079e-10	4.32358e-09
ENSG00000178802	MPI	15:75170082	8.95638e-14	0.053014	5.67871e-10	4.46159e-09
ENSG00000114626	ABTB1	3:127394820	9.54995e-14	0.094455	5.84093e-10	4.58716e-09
ENSG00000065308	TRAM2	6:52299262	8.04144e-14	-0.0823925	5.99626e-10	4.70721e-09
ENSG00000047621	C12orf4	12:4597481	6.68415e-14	-0.100419	6.01284e-10	4.71829e-09
ENSG00000119328	FAM206A	9:111755008	4.00162e-14	-0.0615775	6.09543e-10	4.78114e-09
ENSG00000137312	FLOT1	6:30773314	2.92202e-15	0.161369	6.16018e-10	4.82995e-09
ENSG00000167671	UBXN6	19:4383072	6.93551e-14	0.0651371	6.18045e-10	4.84385e-09
ENSG00000197043	ANXA6	5:150535013	9.90891e-14	0.077381	6.46893e-10	5.06787e-09
ENSG00000131748	STARD3	17:37817482	7.75104e-14	-0.0639642	6.51882e-10	5.10486e-09
ENSG00000188636	RTL6	22:44845407	7.33695e-14	-0.05942	6.56953e-10	5.14247e-09
ENSG00000182827	ACBD3	1:226329417	3.73506e-14	-0.0775056	6.59773e-10	5.16243e-09
ENSG00000137288	UQCC2	6:33648661	1.58886e-14	-0.0721994	6.79048e-10	5.30673e-09
ENSG00000188747	NOXA1	9:140301523	1.03242e-13	-0.0783332	7.30369e-10	5.70314e-09
ENSG00000102710	SUPT20H	13:37598113	1.17718e-13	0.103554	7.33878e-10	5.7282e-09
ENSG00000137601	NEK1	4:170506703	1.00604e-13	0.0708434	7.39429e-10	5.76918e-09
ENSG00000103249	CLCN7	16:1519674	9.97686e-14	-0.0842718	7.63347e-10	5.95336e-09
ENSG00000145979	TBC1D7	6:13329380	3.23568e-14	0.104933	8.02615e-10	6.25451e-09
ENSG00000085365	SCAMP1	5:77773152	1.61725e-13	0.0667259	8.13885e-10	6.33975e-09
ENSG00000163938	GNL3	3:52823126	1.06131e-13	-0.0533175	8.30171e-10	6.46398e-09
ENSG00000119599	DCAF4	14:73345445	4.8629e-14	0.12302	8.49314e-10	6.60765e-09
ENSG00000100883	SRP54	14:35530236	9.96855e-14	-0.0697247	8.5382e-10	6.64e-09
ENSG00000163344	PMVK	1:154914797	1.64766e-13	-0.0560118	9.0827e-10	7.06058e-09
ENSG00000105656	ELL	19:18530161	1.23184e-13	0.0538118	9.19041e-10	7.14141e-09
ENSG00000103197	TSC2	16:2138584	1.27504e-13	-0.0818101	9.21316e-10	7.15618e-09
ENSG00000121594	CD80	3:119290996	1.16694e-13	0.133873	9.61134e-10	7.45637e-09
ENSG00000136536	MARCH7	2:160568988	7.03864e-14	-0.120773	9.85031e-10	7.63866e-09
ENSG00000172543	CTSW	11:65645831	2.05116e-14	0.0632386	9.97866e-10	7.73193e-09
ENSG00000142227	EMP3	19:48831426	6.67278e-14	0.0993644	1.01933e-09	7.89184e-09
ENSG00000101182	PSMA7	20:60692839	1.10171e-13	0.070646	1.03686e-09	8.02431e-09
ENSG00000149257	SERPINH1	11:75295368	1.97384e-13	0.0750066	1.04285e-09	8.06741e-09
ENSG00000134215	VAV3	1:108661717	1.70471e-13	-0.0781761	1.04663e-09	8.0901e-09
ENSG00000083457	ITGAE	17:3704483	1.59334e-13	0.162124	1.06896e-09	8.25509e-09
ENSG00000112977	DAP	5:10676032	1.79837e-13	-0.080604	1.06927e-09	8.25509e-09
ENSG00000130202	NECTIN2	19:45381917	1.03885e-13	-0.0857602	1.07989e-09	8.33036e-09
ENSG00000140463	BBS4	15:72978531	2.45049e-13	0.094986	1.11452e-09	8.59403e-09
ENSG00000196268	ZNF493	19:21779759	4.31488e-14	-0.0603316	1.11505e-09	8.59465e-09
ENSG00000160959	LRRC14	8:145747597	2.41961e-13	0.0635562	1.12506e-09	8.66831e-09
ENSG00000124783	SSR1	6:7278046	1.46071e-13	-0.0693369	1.12589e-09	8.67121e-09
ENSG00000125149	C16orf70	16:67181999	2.20749e-13	-0.0516121	1.12838e-09	8.68689e-09
ENSG00000206439	TNF	6:31536796	9.6556e-15	-0.140559	1.14237e-09	8.78752e-09
ENSG00000112493	TAPBP	6:33250476	3.46028e-14	0.0741522	1.14205e-09	8.78752e-09
ENSG00000111335	OAS2	12:113411806	1.58856e-13	-0.0616022	1.17421e-09	9.02518e-09
ENSG00000197622	CDC42SE1	1:151103153	1.0584e-13	-0.131941	1.18603e-09	9.11237e-09
ENSG00000167272	POP5	12:121039432	1.29911e-13	0.0649844	1.19656e-09	9.18958e-09
ENSG00000135525	MAP7	6:136817488	3.23346e-13	-0.0911952	1.20601e-09	9.25844e-09
ENSG00000097021	ACOT7	1:6436199	9.75353e-14	0.132754	1.23771e-09	9.49417e-09
ENSG00000196950	SLC39A10	2:196528101	1.77198e-13	0.0888408	1.24614e-09	9.55501e-09
ENSG00000168411	RFWD3	16:74596189	1.38145e-13	0.0549066	1.25361e-09	9.60843e-09
ENSG00000256060	TRAPPC2B	19:57865149	1.72954e-13	-0.176549	1.25602e-09	9.62305e-09
ENSG00000110218	PANX1	11:93914990	1.88307e-13	-0.0914777	1.30835e-09	1.002e-08
ENSG00000156261	CCT8	21:30341891	1.27407e-13	0.0525879	1.31714e-09	1.00832e-08
ENSG00000182566	CLEC4G	19:7779162	1.5925e-13	0.129003	1.32776e-09	1.01605e-08
ENSG00000164758	MED30	8:118535398	1.67585e-13	0.0617212	1.35089e-09	1.03333e-08
ENSG00000168575	SLC20A2	8:42364354	1.7104e-13	0.0532283	1.35546e-09	1.03641e-08
ENSG00000138074	SLC5A6	2:27390169	2.46519e-13	-0.066977	1.37128e-09	1.04767e-08
ENSG00000144231	POLR2D	2:128599445	1.27211e-13	-0.0940508	1.3771e-09	1.0517e-08
ENSG00000059588	TARBP1	1:234634340	1.98902e-13	0.0945325	1.4114e-09	1.07703e-08
ENSG00000133393	FOPNL	16:15980247	1.41813e-13	0.0911412	1.41089e-09	1.07703e-08
ENSG00000147419	CCDC25	8:27617427	1.39636e-13	-0.0639622	1.42085e-09	1.08381e-08
ENSG00000167173	C15orf39	15:75313967	1.5005e-13	0.0791865	1.44151e-09	1.09913e-08
ENSG00000114812	VIPR1	3:42529750	2.98909e-13	0.0631482	1.4483e-09	1.10387e-08
ENSG00000164849	GPR146	7:1114023	1.35984e-13	-0.0655404	1.44918e-09	1.1041e-08
ENSG00000165233	CARD19	9:95909533	1.19761e-13	-0.131608	1.4526e-09	1.10627e-08
ENSG00000149474	KAT14	20:18168935	1.00588e-13	-0.0527882	1.47657e-09	1.12407e-08
ENSG00000141252	VPS53	17:610094	1.61209e-13	0.0853613	1.48556e-09	1.13047e-08
ENSG00000111596	CNOT2	12:70742601	1.66503e-13	-0.0825659	1.49625e-09	1.13815e-08
ENSG00000113532	ST8SIA4	5:100103288	1.72119e-13	0.0944163	1.49986e-09	1.14044e-08
ENSG00000137364	TPMT	6:18157463	7.23957e-14	-0.14821	1.51257e-09	1.14965e-08
ENSG00000139405	RITA1	12:113726152	1.56245e-13	-0.0924765	1.57329e-09	1.19533e-08
ENSG00000025039	RRAGD	6:90092802	1.48623e-13	0.105295	1.57931e-09	1.19942e-08
ENSG00000100345	MYH9	22:36677982	1.57202e-13	-0.11888	1.64373e-09	1.24587e-08
ENSG00000170266	GLB1	3:33064549	2.28307e-13	0.0658021	1.65006e-09	1.25018e-08
ENSG00000171858	RPS21	20:60953396	2.21359e-13	-0.123905	1.72136e-09	1.30368e-08
ENSG00000110075	PPP6R3	11:68218290	1.69786e-13	0.0627522	1.72856e-09	1.30861e-08
ENSG00000059378	PARP12	7:139719439	3.56582e-13	-0.0827066	1.73353e-09	1.31186e-08
ENSG00000110696	C11orf58	11:16699145	3.01573e-13	0.064584	1.74105e-09	1.31703e-08
ENSG00000123700	KCNJ2	17:68140040	2.08186e-13	-0.146167	1.75282e-09	1.32541e-08
ENSG00000213889	PPM1N	19:45993131	1.79274e-13	-0.0541324	1.76648e-09	1.33521e-08
ENSG00000188042	ARL4C	2:235334764	2.17252e-13	0.0666155	1.80019e-09	1.36015e-08
ENSG00000145779	TNFAIP8	5:118732187	1.2282e-13	-0.0615704	1.8075e-09	1.36459e-08
ENSG00000204922	UQCC3	11:62426978	1.7635e-13	-0.0539645	1.81475e-09	1.36953e-08
ENSG00000100376	FAM118A	22:45766689	1.22534e-13	0.180042	1.84605e-09	1.3926e-08
ENSG00000007237	GAS7	17:9818190	2.98602e-13	0.064673	1.86736e-09	1.40756e-08
ENSG00000138378	STAT4	2:192016879	2.92902e-13	0.113458	1.86904e-09	1.40828e-08
ENSG00000084070	SMAP2	1:40815975	2.24852e-13	0.048185	1.90642e-09	1.43531e-08
ENSG00000103671	TRIP4	15:65092537	3.67695e-13	-0.0809471	1.90797e-09	1.43583e-08
ENSG00000103051	COG4	16:70548219	2.0841e-13	-0.100605	1.90861e-09	1.43583e-08
ENSG00000197016	ZNF470	19:57092369	1.99584e-13	0.0583535	1.9108e-09	1.43691e-08
ENSG00000082781	ITGB5	3:124610238	1.72114e-13	0.111941	1.91411e-09	1.43883e-08
ENSG00000111445	RFC5	12:118467553	2.22896e-13	0.0561072	1.91698e-09	1.44042e-08
ENSG00000135045	C9orf40	9:77557916	1.86798e-13	0.0685611	1.93304e-09	1.45192e-08
ENSG00000187764	SEMA4D	9:91998121	3.20229e-13	0.0708348	1.93512e-09	1.45291e-08
ENSG00000113971	NPHP3	3:132447257	2.05774e-13	-0.0595928	1.94435e-09	1.45927e-08
ENSG00000162368	CMPK1	1:47852791	1.87834e-13	0.0700434	1.95026e-09	1.46313e-08
ENSG00000102786	INTS6	13:52069594	2.29675e-13	0.0758514	1.95388e-09	1.46527e-08
ENSG00000133065	SLC41A1	1:205679887	2.43723e-13	0.029716	1.97404e-09	1.47981e-08
ENSG00000103066	PLA2G15	16:68177036	3.49916e-13	-0.0988781	2.06464e-09	1.54591e-08
ENSG00000032742	IFT88	13:21147044	3.19442e-13	-0.0574226	2.08295e-09	1.55901e-08
ENSG00000129128	SPCS3	4:177239322	3.62683e-13	-0.10316	2.11092e-09	1.57871e-08
ENSG00000131558	EXOC4	7:133559973	3.34232e-13	-0.0851247	2.11015e-09	1.57871e-08
ENSG00000204136	GGTA1P	9:124252503	3.4019e-13	-0.0461961	2.16407e-09	1.61782e-08
ENSG00000101265	RASSF2	20:4743133	2.41811e-13	0.0993983	2.23359e-09	1.66914e-08
ENSG00000163875	MEAF6	1:37972258	4.04525e-13	-0.0513454	2.23939e-09	1.67282e-08
ENSG00000140612	SEC11A	15:85248216	1.17081e-13	0.0601955	2.2503e-09	1.67966e-08
ENSG00000184967	NOC4L	12:132609257	1.89444e-13	-0.12668	2.2683e-09	1.69178e-08
ENSG00000137331	IER3	6:30751136	1.47913e-14	-0.205874	2.27568e-09	1.69662e-08
ENSG00000130304	SLC27A1	19:17619544	6.21686e-13	-0.127676	2.40466e-09	1.79138e-08
ENSG00000167914	GSDMA	17:38133792	2.05524e-13	-0.0432011	2.49356e-09	1.85519e-08
ENSG00000162869	PPP1R21	2:48723667	1.71882e-13	0.0909185	2.50112e-09	1.85962e-08
ENSG00000136235	GPNMB	7:23272144	1.11276e-13	-0.172423	2.53166e-09	1.8816e-08
ENSG00000145365	TIFA	4:113196906	3.20264e-13	0.0676647	2.55668e-09	1.89945e-08
ENSG00000135040	NAA35	9:88607988	6.19149e-13	0.0462338	2.56447e-09	1.9045e-08
ENSG00000170949	ZNF160	19:53585275	4.07239e-13	-0.0396957	2.57863e-09	1.91427e-08
ENSG00000143452	HORMAD1	1:150611957	5.8904e-13	-0.04262	2.59419e-09	1.92508e-08
ENSG00000172466	ZNF24	18:32915176	4.00416e-13	-0.114302	2.61477e-09	1.9396e-08
ENSG00000125755	SYMPK	19:46302145	4.23565e-13	0.091423	2.65422e-09	1.9681e-08
ENSG00000169398	PTK2	8:141986395	1.69559e-13	-0.110622	2.6605e-09	1.97199e-08
ENSG00000134748	PRPF38A	1:52943920	4.05906e-13	0.109948	2.70615e-09	2.00427e-08
ENSG00000119321	FKBP15	9:115958855	6.52073e-13	0.0775229	2.73358e-09	2.0238e-08
ENSG00000100445	SDR39U1	14:24910876	3.50838e-13	0.0798412	2.83836e-09	2.09975e-08
ENSG00000198000	NOL8	9:95216613	3.17717e-13	-0.0610595	2.85879e-09	2.11405e-08
ENSG00000132792	CTNNBL1	20:36335697	1.58105e-13	-0.125427	2.86933e-09	2.12102e-08
ENSG00000178467	P4HTM	3:48938762	5.89593e-13	0.0839385	2.93278e-09	2.16708e-08
ENSG00000135587	SMPD2	6:109692484	6.71279e-13	0.0418751	2.93443e-09	2.16747e-08
ENSG00000090530	P3H2	3:189830335	3.69952e-13	-0.124289	2.96736e-09	2.19094e-08
ENSG00000204348	DXO	6:32047268	1.4504e-14	-0.136279	2.99013e-09	2.2069e-08
ENSG00000182621	PLCB1	20:8169891	2.83611e-13	0.0515652	3.03041e-09	2.23577e-08
ENSG00000197943	PLCG2	16:81971403	2.08294e-13	0.0648015	3.04244e-09	2.24378e-08
ENSG00000197614	MFAP5	12:8800566	8.811e-14	0.0864947	3.09006e-09	2.27802e-08
ENSG00000070614	NDST1	5:149882183	5.13308e-13	-0.126185	3.19598e-09	2.35338e-08
ENSG00000214253	FIS1	7:100895934	2.99884e-13	-0.145482	3.20717e-09	2.36071e-08
ENSG00000015676	NUDCD3	7:44538713	5.38943e-13	0.0625758	3.23064e-09	2.37707e-08
ENSG00000166133	RPUSD2	15:40792856	6.21205e-13	-0.0492579	3.25042e-09	2.39071e-08
ENSG00000166478	ZNF143	11:9481601	2.50922e-13	0.0899634	3.31609e-09	2.43807e-08
ENSG00000164307	ERAP1	5:96084776	6.09176e-13	0.0474711	3.32558e-09	2.44411e-08
ENSG00000135052	GOLM1	9:88721401	8.69343e-14	0.14068	3.35013e-09	2.46121e-08
ENSG00000113391	FAM172A	5:92976340	1.40928e-12	0.0741517	3.37124e-09	2.47576e-08
ENSG00000132199	ENOSF1	18:661647	4.74603e-13	0.144725	3.37929e-09	2.48072e-08
ENSG00000087263	OGFOD1	16:56531185	3.78505e-13	-0.0610299	3.39008e-09	2.48769e-08
ENSG00000198860	TSEN15	1:184051573	7.43284e-13	0.0620264	3.42814e-09	2.51465e-08
ENSG00000117676	RPS6KA1	1:26851729	7.15823e-13	0.0996951	3.43395e-09	2.51795e-08
ENSG00000129317	PUS7L	12:44105036	5.15958e-13	0.111393	3.45859e-09	2.53504e-08
ENSG00000132819	RBM38	20:56010615	5.60041e-13	0.102876	3.46244e-09	2.53689e-08
ENSG00000096872	IFT74	9:27032385	2.377e-13	-0.0756976	3.50656e-09	2.56824e-08
ENSG00000066427	ATXN3	14:92519504	4.19771e-13	-0.0828272	3.5584e-09	2.60421e-08
ENSG00000126773	PCNX4	14:60468220	3.12865e-13	-0.0983517	3.60469e-09	2.63708e-08
ENSG00000066185	ZMYND12	1:43013510	6.23103e-13	-0.0639412	3.62973e-09	2.65438e-08
ENSG00000133422	MORC2	22:31377027	3.22019e-13	-0.0581423	3.63913e-09	2.66024e-08
ENSG00000138172	CALHM2	10:105180910	4.1858e-13	0.0876175	3.64573e-09	2.66404e-08
ENSG00000258818	RNASE4	14:21154383	2.9474e-13	-0.116317	3.69385e-09	2.69818e-08
ENSG00000153029	MR1	1:181023708	3.67311e-13	-0.102854	3.71332e-09	2.71136e-08
ENSG00000125741	OPA3	19:46039786	6.50378e-13	-0.0734607	3.75283e-09	2.73916e-08
ENSG00000167535	CACNB3	12:49211497	3.80075e-13	0.0962676	3.76701e-09	2.74847e-08
ENSG00000100036	SLC35E4	22:31037162	3.77642e-13	-0.0499391	3.91606e-09	2.85613e-08
ENSG00000180263	FGD6	12:95477651	5.81633e-13	0.125141	4.104e-09	2.98978e-08
ENSG00000275342	PRAG1	8:8149691	1.77116e-13	-0.201949	4.17862e-09	3.04298e-08
ENSG00000113441	LNPEP	5:96232700	5.67976e-13	0.154637	4.20167e-09	3.0586e-08
ENSG00000186812	ZNF397	18:32826661	7.32693e-13	0.0595297	4.30186e-09	3.13034e-08
ENSG00000181027	FKRP	19:47154484	6.42145e-13	0.0941175	4.36672e-09	3.17633e-08
ENSG00000196776	CD47	3:107747924	8.55945e-13	-0.108916	4.51397e-09	3.28219e-08
ENSG00000137070	IL11RA	9:34649442	1.02748e-13	0.138201	4.58757e-09	3.33444e-08
ENSG00000167468	GPX4	19:1097373	4.98487e-13	0.0650631	4.61538e-09	3.35338e-08
ENSG00000135297	MTO1	6:74192422	7.04017e-13	-0.080733	4.73478e-09	3.43752e-08
ENSG00000006534	ALDH3B1	11:67796756	6.72333e-13	-0.0780901	4.79929e-09	3.48303e-08
ENSG00000158604	TMED4	7:44611077	1.05416e-12	-0.0798782	4.89651e-09	3.54954e-08
ENSG00000123095	BHLHE41	12:26622942	7.451e-13	0.229155	5.11228e-09	3.70315e-08
ENSG00000169255	B3GALNT1	3:160806859	7.84258e-13	-0.10291	5.11849e-09	3.70624e-08
ENSG00000198833	UBE2J1	6:90022921	5.62595e-13	0.0964621	5.18808e-09	3.75521e-08
ENSG00000176087	SLC35A4	5:140005377	8.24786e-13	-0.0604944	5.21863e-09	3.7759e-08
ENSG00000176834	VSIG10	12:118501598	7.40738e-13	-0.0437047	5.33755e-09	3.86048e-08
ENSG00000088298	EDEM2	20:33734012	8.32971e-13	-0.0699617	5.36284e-09	3.8773e-08
ENSG00000104823	ECH1	19:39337442	3.83462e-14	0.0722957	5.37845e-09	3.88712e-08
ENSG00000170873	MTSS1	8:125802018	9.28221e-13	0.119092	5.43234e-09	3.92458e-08
ENSG00000187049	TMEM216	11:61221735	7.50264e-13	-0.0998789	5.47111e-09	3.9511e-08
ENSG00000275074	NUDT18	8:21957933	8.91678e-13	0.0821644	5.55482e-09	4.01004e-08
ENSG00000186480	INSIG1	7:155092225	6.2381e-13	0.150442	5.67581e-09	4.09584e-08
ENSG00000088448	ANKRD10	13:111577545	6.15493e-13	0.0991318	5.70488e-09	4.11526e-08
ENSG00000116266	STXBP3	1:109327114	1.12349e-12	0.0529426	5.72428e-09	4.12614e-08
ENSG00000115935	WIPF1	2:175529967	6.78076e-13	0.0334794	5.75498e-09	4.14671e-08
ENSG00000158796	DEDD	1:161151844	1.09703e-12	0.0507815	5.79974e-09	4.17739e-08
ENSG00000111912	NCOA7	6:126135893	1.6787e-12	-0.0853291	5.86572e-09	4.22332e-08
ENSG00000115919	KYNU	2:143790029	7.83736e-13	-0.0856461	5.91754e-09	4.25903e-08
ENSG00000169282	KCNAB1	3:156254213	6.66601e-13	0.0347329	6.05741e-09	4.35805e-08
ENSG00000140391	TSPAN3	15:77359514	8.78246e-13	0.0832503	6.06687e-09	4.36322e-08
ENSG00000119686	FLVCR2	14:76034474	1.01514e-12	0.0820585	6.13454e-09	4.41023e-08
ENSG00000260018	AC040169.1	16:84158248	2.60673e-13	0.067405	6.1778e-09	4.43966e-08
ENSG00000167965	MLST8	16:2259393	7.29781e-13	-0.126842	6.22775e-09	4.47219e-08
ENSG00000174125	TLR1	4:38807853	4.87772e-13	-0.0909233	6.25587e-09	4.48902e-08
ENSG00000116691	MIIP	1:12082926	1.41285e-12	0.0781492	6.25579e-09	4.48902e-08
ENSG00000006118	TMEM132A	11:60707243	8.25184e-13	0.0320571	6.30058e-09	4.5194e-08
ENSG00000173660	UQCRH	1:46780007	3.99809e-13	-0.0823328	6.30861e-09	4.52347e-08
ENSG00000122359	ANXA11	10:81916055	8.28518e-13	0.115021	6.33569e-09	4.54118e-08
ENSG00000165682	CLEC1B	12:10114620	6.23194e-13	0.0635304	6.44541e-09	4.61809e-08
ENSG00000112893	MAN2A1	5:109212616	1.19297e-12	-0.201398	6.46474e-09	4.63021e-08
ENSG00000111780	AL021546.1	12:120902279	8.17704e-13	0.0573378	6.56819e-09	4.70078e-08
ENSG00000140464	PML	15:74338939	1.20781e-12	-0.0427926	6.66918e-09	4.77127e-08
ENSG00000165714	BORCS5	12:12619126	9.08281e-13	0.0527693	6.73602e-09	4.81729e-08
ENSG00000230034	PSMB8	6:32819517	2.10965e-13	-0.076882	6.96825e-09	4.97964e-08
ENSG00000113273	ARSB	5:78069039	1.25869e-12	-0.0794356	7.03131e-09	5.02283e-08
ENSG00000107262	BAG1	9:33255483	1.375e-12	0.0763675	7.08672e-09	5.06052e-08
ENSG00000048740	CELF2	10:11221366	8.08595e-13	-0.0583359	7.10056e-09	5.06851e-08
ENSG00000077420	APBB1IP	10:26691591	1.3463e-12	0.0866816	7.15171e-09	5.10312e-08
ENSG00000107371	EXOSC3	9:37733925	1.10923e-12	0.0779891	7.2881e-09	5.1985e-08
ENSG00000108219	TSPAN14	10:82273079	8.02485e-13	0.101081	7.39868e-09	5.27541e-08
ENSG00000174837	ADGRE1	19:6898487	9.15045e-13	0.0971056	7.48375e-09	5.33408e-08
ENSG00000105193	RPS16	19:39924129	9.6688e-13	0.0394742	7.52927e-09	5.36452e-08
ENSG00000204264	PSMB8	6:32809848	2.85659e-14	-0.134206	7.56079e-09	5.38497e-08
ENSG00000156931	VPS8	3:184593361	1.67337e-12	-0.0801789	7.56699e-09	5.38738e-08
ENSG00000169660	HEXD	17:80374899	7.87107e-13	0.0753285	7.72483e-09	5.49362e-08
ENSG00000156414	TDRD9	14:104394440	6.63118e-13	-0.184936	7.77284e-09	5.52571e-08
ENSG00000132541	RIDA	8:99127477	1.70141e-12	0.0828672	7.80906e-09	5.5494e-08
ENSG00000117713	ARID1A	1:27056643	1.69288e-12	-0.101059	7.95365e-09	5.65005e-08
ENSG00000130347	RTN4IP1	6:107093752	1.23589e-12	0.050658	8.1623e-09	5.79396e-08
ENSG00000102882	MAPK3	16:30018720	1.5604e-12	-0.0658651	8.27104e-09	5.86897e-08
ENSG00000070214	SLC44A1	9:108149675	1.22783e-12	-0.138145	8.431e-09	5.97804e-08
ENSG00000135018	UBQLN1	9:86271703	2.13322e-12	0.0549174	8.44043e-09	5.98251e-08
ENSG00000155438	NIFK	2:122484976	8.57583e-13	0.119801	8.5834e-09	6.07934e-08
ENSG00000171492	LRRC8D	1:90281599	1.79214e-12	0.0553958	8.72336e-09	6.17618e-08
ENSG00000132670	PTPRA	20:2979141	1.62877e-12	-0.0602334	8.75425e-09	6.19575e-08
ENSG00000151665	PIGF	2:46752409	1.21353e-12	0.0960973	8.86525e-09	6.26504e-08
ENSG00000079691	CARMIL1	6:25277419	4.71986e-13	-0.0656367	8.87942e-09	6.27273e-08
ENSG00000130363	RSPH3	6:159363964	1.52677e-12	0.0998008	8.98299e-09	6.34356e-08
ENSG00000144362	PHOSPHO2	2:170439091	1.28167e-12	0.0618601	9.06974e-09	6.40245e-08
ENSG00000013364	MVP	16:29850705	6.46443e-13	-0.0943547	9.24873e-09	6.52158e-08
ENSG00000182578	CSF1R	5:149464108	2.40562e-12	0.0672072	9.24772e-09	6.52158e-08
ENSG00000144118	RALB	2:121016751	2.10785e-12	-0.0740841	9.49676e-09	6.69401e-08
ENSG00000174684	B4GAT1	11:66121232	1.53615e-12	0.0501696	9.68552e-09	6.82203e-08
ENSG00000077585	GPR137B	1:236301301	2.17057e-12	-0.0960989	9.79081e-09	6.89365e-08
ENSG00000166797	CIAO2A	15:64411495	1.93631e-12	0.101626	9.82244e-09	6.91083e-08
ENSG00000087088	BAX	19:49459104	1.55251e-12	0.0693167	9.82148e-09	6.91083e-08
ENSG00000241360	PDXP	22:38071511	8.85434e-13	-0.0678494	9.94331e-09	6.9933e-08
ENSG00000010219	DYRK4	12:4579519	1.11884e-12	-0.151737	9.952e-09	6.99684e-08
ENSG00000134222	PSRC1	1:109818530	1.60833e-12	-0.0518439	1.00535e-08	7.0656e-08
ENSG00000124356	STAMBP	2:74058894	3.48117e-12	-0.0497294	1.02035e-08	7.16576e-08
ENSG00000100503	NIN	14:51164674	8.91811e-13	-0.0700582	1.03592e-08	7.27243e-08
ENSG00000101193	GID8	20:61569523	1.06573e-12	-0.056811	1.03742e-08	7.27762e-08
ENSG00000205726	ITSN1	21:35030075	1.87293e-12	-0.0564967	1.0584e-08	7.42207e-08
ENSG00000168036	CTNNB1	3:41225545	2.15455e-12	-0.0976888	1.0725e-08	7.51819e-08
ENSG00000258875	AL135818.1	14:91714384	2.08993e-12	0.0627736	1.07714e-08	7.54795e-08
ENSG00000176018	LYSMD3	5:89826193	2.28262e-12	-0.0445102	1.08337e-08	7.58883e-08
ENSG00000107738	VSIR	10:73508791	1.32691e-12	-0.0825544	1.09946e-08	7.69872e-08
ENSG00000171311	EXOSC1	10:99205731	2.62554e-12	0.0622061	1.1256e-08	7.87887e-08
ENSG00000275700	AATF	17:35414006	2.79405e-12	0.105215	1.1431e-08	7.99844e-08
ENSG00000104231	ZFAND1	8:82644442	3.44697e-12	-0.0669773	1.15877e-08	8.10215e-08
ENSG00000144741	SLC25A26	3:66287056	1.23742e-12	-0.0417967	1.16296e-08	8.12848e-08
ENSG00000101040	ZMYND8	20:45836396	1.8066e-12	-0.0490832	1.19635e-08	8.3588e-08
ENSG00000081320	STK17B	2:197004439	2.55638e-12	-0.0772598	1.20924e-08	8.44578e-08
ENSG00000105755	ETHE1	19:44022669	2.49633e-12	-0.0658623	1.21411e-08	8.4767e-08
ENSG00000157693	TMEM268	9:117423075	1.48324e-12	-0.0631049	1.24167e-08	8.66279e-08
ENSG00000144550	CPNE9	3:9758664	8.6624e-13	0.0718494	1.24566e-08	8.68746e-08
ENSG00000144320	LNPK	2:176880946	2.4743e-12	0.0796801	1.26102e-08	8.79137e-08
ENSG00000115486	GGCX	2:85767735	1.59929e-12	-0.0442541	1.26755e-08	8.83368e-08
ENSG00000071243	ING3	7:120570985	4.24324e-12	-0.0544557	1.28369e-08	8.9429e-08
ENSG00000095906	NUBP2	16:1842820	1.85624e-12	0.0517412	1.30902e-08	9.10941e-08
ENSG00000100441	KHNYN	14:24923007	2.92061e-12	-0.0975042	1.34582e-08	9.35869e-08
ENSG00000172456	FGGY	1:60140439	4.54396e-12	-0.0572242	1.35207e-08	9.39531e-08
ENSG00000163946	TASOR	3:56728899	1.54426e-12	0.0597974	1.35824e-08	9.43476e-08
ENSG00000171984	SHLD1	20:5800572	2.17856e-12	0.0576251	1.35902e-08	9.43675e-08
ENSG00000188690	UROS	10:127475085	3.13233e-12	-0.0663094	1.36708e-08	9.48927e-08
ENSG00000111885	MAN1A1	6:119474351	2.06156e-12	0.0570729	1.36771e-08	9.4902e-08
ENSG00000182253	SYNM	15:99645862	1.74515e-12	-0.0324409	1.37434e-08	9.53275e-08
ENSG00000172500	FIBP	11:65644027	2.4275e-12	-0.0625302	1.40957e-08	9.77002e-08
ENSG00000150977	RILPL2	12:123418231	2.71662e-12	0.13514	1.41841e-08	9.82773e-08
ENSG00000140025	EFCAB11	14:90346398	3.2479e-12	-0.111849	1.44042e-08	9.97662e-08
ENSG00000183044	ABAT	16:8756935	1.50469e-12	-0.0557508	1.44565e-08	1.00092e-07
ENSG00000255833	TIFAB	5:134792886	2.70873e-12	-0.0943941	1.45775e-08	1.00893e-07
ENSG00000186153	WWOX	16:78312497	3.55328e-13	-0.0460852	1.46358e-08	1.0126e-07
ENSG00000244462	RBM12	20:34239382	5.52782e-12	0.0620216	1.471e-08	1.01737e-07
ENSG00000163956	LRPAP1	4:3509153	1.72572e-12	-0.104473	1.5202e-08	1.05064e-07
ENSG00000166823	MESP1	15:90308633	1.90485e-12	0.0353976	1.52164e-08	1.05125e-07
ENSG00000185627	PSMD13	11:257030	2.7946e-12	-0.0996744	1.53094e-08	1.05691e-07
ENSG00000160014	CALM3	19:47059346	3.35469e-12	0.0789196	1.5374e-08	1.06099e-07
ENSG00000168061	SAC3D1	11:64799048	2.9357e-12	-0.11104	1.57307e-08	1.08482e-07
ENSG00000106588	PSMA2	7:42943811	3.21457e-12	0.0926852	1.60709e-08	1.10788e-07
ENSG00000109133	TMEM33	4:41940132	1.58205e-12	0.108952	1.65565e-08	1.14095e-07
ENSG00000185262	UBALD2	17:74268619	2.2552e-12	0.0479414	1.6612e-08	1.14436e-07
ENSG00000100266	PACSIN2	22:43338090	2.00923e-12	-0.0576235	1.70435e-08	1.17366e-07
ENSG00000159069	FBXW5	9:139828624	3.69503e-12	0.0849273	1.74029e-08	1.19755e-07
ENSG00000066654	THUMPD1	16:20695371	3.75196e-12	-0.0515824	1.74976e-08	1.20363e-07
ENSG00000180233	ZNRF2	7:30206227	2.44834e-12	-0.0880768	1.76262e-08	1.21204e-07
ENSG00000101052	IFT52	20:42362645	1.57478e-12	-0.115624	1.77782e-08	1.22206e-07
ENSG00000100138	SNU13	22:42126301	2.67753e-12	0.0561412	1.78609e-08	1.2273e-07
ENSG00000138760	SCARB2	4:77096606	3.76159e-12	0.0655771	1.79017e-08	1.22966e-07
ENSG00000170634	ACYP2	2:54387281	1.08496e-12	0.0856484	1.79828e-08	1.23479e-07
ENSG00000154845	PPP4R1	18:9710554	2.01508e-12	0.0579549	1.81278e-08	1.2443e-07
ENSG00000175352	NRIP3	11:9067400	2.0787e-12	-0.10207	1.82515e-08	1.25234e-07
ENSG00000135093	USP30	12:109516361	2.84168e-12	0.0440242	1.881e-08	1.2902e-07
ENSG00000069974	RAB27A	15:55506356	1.9535e-12	0.0910707	1.88584e-08	1.29259e-07
ENSG00000127947	PTPN12	7:77146332	2.77421e-12	0.079133	1.92734e-08	1.32056e-07
ENSG00000133243	BTBD2	19:2018080	2.15034e-12	-0.112194	1.95608e-08	1.33977e-07
ENSG00000154229	PRKCA	17:64329197	3.71281e-12	0.0606393	2.00303e-08	1.37046e-07
ENSG00000100307	CBX7	22:39529029	4.10871e-12	0.0696992	2.00397e-08	1.37061e-07
ENSG00000100104	SRRD	22:26826110	3.83184e-12	0.095378	2.00603e-08	1.37153e-07
ENSG00000205269	TMEM170B	6:11581893	3.42829e-12	-0.166855	2.1067e-08	1.43984e-07
ENSG00000108823	SGCA	17:48237895	2.67552e-12	-0.0287163	2.12267e-08	1.45024e-07
ENSG00000143740	SNAP47	1:227922918	2.50307e-12	-0.0498343	2.12866e-08	1.45381e-07
ENSG00000182087	TMEM259	19:1015961	3.40935e-12	-0.0705724	2.14102e-08	1.46173e-07
ENSG00000205464	ATP6AP1L	5:81610680	2.16381e-12	-0.0342769	2.14619e-08	1.46474e-07
ENSG00000243678	NME2	17:49310660	2.56298e-12	0.0968779	2.16003e-08	1.47366e-07
ENSG00000066136	NFYC	1:41225354	2.8232e-12	-0.0620651	2.19236e-08	1.49518e-07
ENSG00000126267	COX6B1	19:36168914	4.04467e-12	-0.0534721	2.20788e-08	1.50523e-07
ENSG00000196610	HLA-DQB2	6:32735311	1.99594e-13	-0.0635359	2.28322e-08	1.55549e-07
ENSG00000196793	ZNF239	10:44018320	2.58878e-12	0.0413476	2.29971e-08	1.56616e-07
ENSG00000213203	GIMAP1	7:150260147	4.92446e-12	0.115417	2.34791e-08	1.59842e-07
ENSG00000168792	ABHD15	17:27917771	6.11592e-12	-0.0692986	2.38811e-08	1.62521e-07
ENSG00000115084	SLC35F5	2:114494371	4.25459e-12	-0.0667686	2.39168e-08	1.62706e-07
ENSG00000138085	ATRAID	2:27400850	5.34343e-12	0.061392	2.43964e-08	1.65909e-07
ENSG00000136982	DSCC1	8:120864840	4.97838e-12	0.0663581	2.44353e-08	1.66115e-07
ENSG00000108592	FTSJ3	17:61793818	1.20389e-11	0.053906	2.44856e-08	1.66398e-07
ENSG00000124767	GLO1	6:38679065	3.93817e-12	-0.069897	2.50822e-08	1.70391e-07
ENSG00000183784	C9orf66	9:257754	2.21961e-12	0.0647315	2.52456e-08	1.71441e-07
ENSG00000188313	PLSCR1	3:146250397	2.53272e-12	-0.0884246	2.55083e-08	1.73163e-07
ENSG00000188211	NCR3LG1	11:17410283	4.3953e-12	-0.0643849	2.59948e-08	1.76403e-07
ENSG00000157911	PEX10	1:2336210	7.52706e-12	0.0561071	2.61567e-08	1.77439e-07
ENSG00000213694	S1PR3	9:91451163	2.19501e-12	0.0511827	2.62835e-08	1.78236e-07
ENSG00000175416	CLTB	5:175808846	4.77404e-12	-0.0541115	2.63338e-08	1.78513e-07
ENSG00000165280	VCP	9:35000289	4.81146e-12	0.0586682	2.69449e-08	1.82527e-07
ENSG00000177989	ODF3B	22:50974100	3.53195e-12	0.0939086	2.722e-08	1.84325e-07
ENSG00000078967	UBE2D4	7:43972161	6.02328e-12	0.0911446	2.73715e-08	1.85285e-07
ENSG00000154930	ACSS1	20:25038484	5.3373e-12	0.10253	2.78004e-08	1.88055e-07
ENSG00000156411	ATP5MPL	14:104378852	6.91576e-12	-0.0925402	2.80263e-08	1.89516e-07
ENSG00000170017	ALCAM	3:105072927	4.8885e-12	0.0844451	2.81957e-08	1.90595e-07
ENSG00000080819	CPOX	3:98310872	5.86994e-12	-0.0770543	2.88612e-08	1.94955e-07
ENSG00000153317	ASAP1	8:131469236	5.3279e-12	0.146622	2.96273e-08	2.0006e-07
ENSG00000133063	CHIT1	1:203199081	1.4034e-13	0.0802069	2.96556e-08	2.0018e-07
ENSG00000084092	NOA1	4:57851807	4.22847e-12	-0.0618664	2.98732e-08	2.01507e-07
ENSG00000129534	MIS18BP1	14:45692315	5.48436e-12	-0.11088	2.98665e-08	2.01507e-07
ENSG00000107201	DDX58	9:32455262	1.10915e-12	-0.0740895	2.99309e-08	2.01825e-07
ENSG00000138757	G3BP2	4:76559039	6.32474e-12	-0.0680534	3.00138e-08	2.02312e-07
ENSG00000173193	PARP14	3:122477795	4.97237e-12	-0.0695559	3.10243e-08	2.0905e-07
ENSG00000072609	CHFR	12:133417908	4.94064e-12	0.063541	3.11927e-08	2.10111e-07
ENSG00000160221	GATD3A	21:45565473	6.51616e-12	0.0689268	3.13276e-08	2.10945e-07
ENSG00000236287	ZBED5	11:10876353	5.35434e-12	-0.0910617	3.13419e-08	2.10967e-07
ENSG00000125107	CNOT1	16:58551360	5.21476e-12	0.060177	3.15628e-08	2.12308e-07
ENSG00000100714	MTHFD1	14:64855041	5.25713e-12	-0.0477998	3.19506e-08	2.14762e-07
ENSG00000121578	B4GALT4	3:118930386	4.71687e-12	-0.0814587	3.22887e-08	2.16958e-07
ENSG00000198832	SELENOM	22:31526744	3.22996e-12	0.201496	3.23672e-08	2.17409e-07
ENSG00000170619	COMMD5	8:146045454	2.4643e-11	0.0661991	3.34532e-08	2.24625e-07
ENSG00000065809	FAM107B	10:14738027	5.69179e-12	0.100185	3.36639e-08	2.25961e-07
ENSG00000198060	MARCH5	10:94096701	4.09382e-12	0.05176	3.40256e-08	2.28308e-07
ENSG00000119383	PTPA	9:131909736	1.46558e-11	-0.0842906	3.4385e-08	2.30639e-07
ENSG00000108590	MED31	17:6537547	4.63338e-12	-0.0552277	3.44873e-08	2.31244e-07
ENSG00000167881	SRP68	17:74035444	5.47181e-12	-0.114671	3.45793e-08	2.31779e-07
ENSG00000187091	PLCD1	3:38039302	8.99388e-12	0.0593469	3.46846e-08	2.32404e-07
ENSG00000130881	LRP3	19:33643243	5.5945e-12	-0.0845882	3.47874e-08	2.33011e-07
ENSG00000178750	STX19	3:93605126	1.25673e-11	0.0396893	3.54108e-08	2.37104e-07
ENSG00000013392	RWDD2A	6:83890405	9.54083e-12	-0.0610721	3.58002e-08	2.39627e-07
ENSG00000033800	PIAS1	15:68608450	1.25982e-11	0.115569	3.66139e-08	2.44988e-07
ENSG00000106524	ANKMY2	7:16663706	3.37972e-12	-0.0579727	3.6864e-08	2.46575e-07
ENSG00000177082	WDR73	15:85193015	2.79353e-12	0.0665036	3.7064e-08	2.47826e-07
ENSG00000158828	PINK1	1:20917108	5.43598e-12	-0.0596869	3.73148e-08	2.49242e-07
ENSG00000166887	VPS39	15:42640894	7.47422e-12	0.106538	3.73078e-08	2.49242e-07
ENSG00000116133	DHCR24	1:55351100	7.54228e-12	0.0831414	3.74871e-08	2.50305e-07
ENSG00000136197	C7orf25	7:42944146	6.53325e-12	-0.072069	3.85657e-08	2.57417e-07
ENSG00000225684	FAM225B	9:115867018	4.8824e-13	0.0505548	3.87449e-08	2.58523e-07
ENSG00000152454	ZNF256	19:58440982	8.77431e-12	-0.0943076	3.89232e-08	2.59531e-07
ENSG00000142459	EVI5L	19:7871837	6.8246e-12	0.0582128	3.98725e-08	2.65676e-07
ENSG00000169241	SLC50A1	1:155070862	1.29891e-11	-0.0780802	4.04411e-08	2.69277e-07
ENSG00000109756	RAPGEF2	4:160092305	7.51509e-12	0.0888344	4.05788e-08	2.701e-07
ENSG00000072121	ZFYVE26	14:68214788	6.42196e-12	-0.0645983	4.09441e-08	2.72436e-07
ENSG00000144843	ADPRH	3:119303180	6.04835e-12	-0.13662	4.12436e-08	2.74334e-07
ENSG00000129187	DCTD	4:183812301	7.05179e-12	0.05772	4.17186e-08	2.77397e-07
ENSG00000129657	SEC14L1	17:75211870	8.67095e-12	0.153098	4.31939e-08	2.87107e-07
ENSG00000149485	FADS1	11:61609004	6.29363e-12	-0.185079	4.32966e-08	2.87689e-07
ENSG00000174106	LEMD3	12:65562208	1.92751e-11	0.0601822	4.35861e-08	2.89512e-07
ENSG00000116729	WLS	1:68796821	8.87078e-12	-0.0950731	4.4409e-08	2.94876e-07
ENSG00000151364	KCTD14	11:77738014	7.60661e-12	0.11845	4.44537e-08	2.9507e-07
ENSG00000197894	ADH5	4:99993350	1.09765e-11	0.0621675	4.47351e-08	2.96745e-07
ENSG00000171988	JMJD1C	10:65012750	1.47152e-11	0.0570908	4.47371e-08	2.96745e-07
ENSG00000196511	TPK1	7:144532104	1.05851e-11	-0.0452615	4.51523e-08	2.99395e-07
ENSG00000130731	METTL26	16:686337	7.87423e-12	0.0938056	4.5493e-08	3.0155e-07
ENSG00000110880	CORO1C	12:109137944	9.01148e-12	-0.0822135	4.72211e-08	3.12788e-07
ENSG00000161929	SCIMP	17:5132316	9.54585e-12	-0.105789	4.73152e-08	3.13194e-07
ENSG00000151466	SCLT1	4:130249270	1.14353e-11	-0.0592174	4.75695e-08	3.14769e-07
ENSG00000135372	NAT10	11:34140501	1.65446e-11	-0.0872229	4.80395e-08	3.17769e-07
ENSG00000091106	NLRC4	2:32489851	5.86466e-12	0.0593117	4.81406e-08	3.18327e-07
ENSG00000136379	ABHD17C	15:80755219	9.26173e-12	-0.34575	4.90384e-08	3.24152e-07
ENSG00000138107	ACTR1A	10:104270781	1.1564e-11	0.0842885	5.05023e-08	3.33713e-07
ENSG00000110514	MADD	11:47306630	1.0484e-11	-0.14071	5.063e-08	3.34326e-07
ENSG00000169641	LUZP1	1:23429122	6.07978e-12	0.055613	5.12335e-08	3.38194e-07
ENSG00000153879	CEBPG	19:33820665	1.0233e-11	-0.077599	5.20732e-08	3.43618e-07
ENSG00000138180	CEP55	10:95277729	1.17771e-11	0.0463187	5.22455e-08	3.44636e-07
ENSG00000070785	EIF2B3	1:45438877	2.14453e-11	-0.052722	5.2297e-08	3.44857e-07
ENSG00000153391	INO80C	18:33300419	1.74033e-11	-0.0841404	5.4175e-08	3.56995e-07
ENSG00000116741	RGS2	1:192751781	2.7721e-11	0.101656	5.44608e-08	3.58755e-07
ENSG00000137563	GGH	8:64012965	1.1855e-11	-0.0821017	5.49344e-08	3.6175e-07
ENSG00000257093	KIAA1147	7:141398588	1.92122e-11	0.08871	5.49673e-08	3.61842e-07
ENSG00000124491	F13A1	6:6331245	1.57047e-12	0.117362	5.53872e-08	3.64355e-07
ENSG00000001629	ANKIB1	7:91875310	8.66409e-12	0.117641	5.6022e-08	3.68404e-07
ENSG00000164091	WDR82	3:52256697	1.75624e-11	0.0810557	5.65146e-08	3.71388e-07
ENSG00000119685	TTLL5	14:76136329	9.71344e-12	0.0400016	5.67139e-08	3.7257e-07
ENSG00000170837	GPR27	3:71829242	1.04354e-11	-0.0590591	5.6924e-08	3.73822e-07
ENSG00000125449	ARMC7	17:73110279	1.31786e-11	0.058751	5.70463e-08	3.74496e-07
ENSG00000168273	SMIM4	3:52491447	1.93216e-11	-0.175215	5.73276e-08	3.76085e-07
ENSG00000002822	MAD1L1	7:1927668	7.45282e-12	-0.117095	5.74506e-08	3.76504e-07
ENSG00000079950	STX7	6:132794775	1.5794e-11	0.0702353	5.74336e-08	3.76504e-07
ENSG00000239779	WBP1	2:74685443	1.55421e-11	0.0591371	5.88877e-08	3.8579e-07
ENSG00000140743	AC092338.1	16:22345191	1.49173e-11	0.0659539	5.90654e-08	3.86822e-07
ENSG00000177239	MAN1B1	9:140003427	1.13801e-11	0.0539998	5.93977e-08	3.88865e-07
ENSG00000133835	HSD17B4	5:118791832	7.89443e-12	0.0668553	6.0219e-08	3.94107e-07
ENSG00000115944	COX7A2L	2:42607288	9.25111e-12	0.0512417	6.35243e-08	4.15596e-07
ENSG00000118007	STAG1	3:136044493	1.61938e-11	0.0810503	6.47764e-08	4.23353e-07
ENSG00000253522	MIR3142HG	5:159879978	8.20483e-12	0.0391167	6.53464e-08	4.26787e-07
ENSG00000178449	COX14	12:50507179	4.34542e-11	0.0634077	6.53243e-08	4.26787e-07
ENSG00000157617	C2CD2	21:43356683	9.76053e-12	-0.0832822	6.70697e-08	4.37743e-07
ENSG00000126262	FFAR2	19:35918542	1.04672e-11	0.279705	6.71051e-08	4.37825e-07
ENSG00000182670	TTC3	21:38445095	1.35211e-11	0.0680596	6.76883e-08	4.41479e-07
ENSG00000089847	ANKRD24	19:4182939	1.16659e-11	0.0764067	6.85839e-08	4.47168e-07
ENSG00000125844	RRBP1	20:17607788	1.45073e-11	-0.0834375	6.94538e-08	4.52685e-07
ENSG00000119917	IFIT3	10:91090551	1.41079e-11	-0.105767	6.95782e-08	4.53342e-07
ENSG00000159267	HLCS	21:38348663	8.63363e-12	-0.0427702	6.97511e-08	4.54313e-07
ENSG00000187688	TRPV2	17:16333633	2.25731e-11	-0.0606759	7.13486e-08	4.6456e-07
ENSG00000160741	CRTC2	1:153934203	2.31623e-11	-0.0583177	7.19221e-08	4.67976e-07
ENSG00000113300	CNOT6	5:179998722	1.40473e-11	-0.0622891	7.19141e-08	4.67976e-07
ENSG00000122481	RWDD3	1:95551939	8.65551e-12	0.146969	7.23563e-08	4.70641e-07
ENSG00000156973	PDE6D	2:232727163	1.82574e-11	0.0563169	7.31757e-08	4.75809e-07
ENSG00000174516	PELI3	11:66256660	1.64517e-11	-0.0436058	7.48335e-08	4.86423e-07
ENSG00000136897	MRPL50	9:104149942	1.75795e-11	0.0999726	7.58429e-08	4.92817e-07
ENSG00000023041	ZDHHC6	10:114111543	1.99536e-11	0.0507682	7.62247e-08	4.95129e-07
ENSG00000061794	MRPS35	12:27870807	1.44792e-11	-0.0870005	7.62564e-08	4.95167e-07
ENSG00000120708	TGFBI	5:135397702	1.77433e-11	0.0809162	7.66096e-08	4.97292e-07
ENSG00000165406	MARCH8	10:45917542	7.60861e-13	0.163045	7.6739e-08	4.97834e-07
ENSG00000107968	MAP3K8	10:30781996	1.6568e-11	-0.0995402	7.67885e-08	4.97946e-07
ENSG00000066455	GOLGA5	14:93287176	1.85292e-11	-0.0877118	7.68489e-08	4.98168e-07
ENSG00000168904	LRRC28	15:99925274	1.10018e-11	-0.0866582	7.80653e-08	5.05882e-07
ENSG00000103549	RNF40	16:30700858	2.98021e-11	0.0575212	7.94476e-08	5.14665e-07
ENSG00000130517	PGPEP1	19:18454825	1.6557e-11	0.0425663	8.00322e-08	5.18277e-07
ENSG00000096155	BAG6	6:31594181	1.22149e-12	0.0958192	8.01366e-08	5.18777e-07
ENSG00000163312	HELQ	4:84372998	1.79824e-11	0.0645271	8.03887e-08	5.20233e-07
ENSG00000175348	TMEM9B	11:8845543	1.15656e-11	-0.0819119	8.06394e-08	5.21679e-07
ENSG00000177685	CRACR2B	11:827955	8.97666e-12	0.0760455	8.07749e-08	5.22379e-07
ENSG00000153898	MCOLN2	1:85494461	1.16157e-11	-0.118348	8.60045e-08	5.56011e-07
ENSG00000198829	SUCNR1	3:151597869	2.13167e-11	-0.162854	8.64001e-08	5.58191e-07
ENSG00000131233	GJA9	1:39309107	1.77355e-11	0.0242324	8.63853e-08	5.58191e-07
ENSG00000183527	PSMG1	21:40654840	2.05473e-11	-0.0524511	8.70384e-08	5.62125e-07
ENSG00000171766	GATM	15:45640627	5.90618e-12	-0.099402	9.12977e-08	5.89434e-07
ENSG00000112110	MRPL18	6:160204127	1.4977e-11	-0.0700156	9.20915e-08	5.94158e-07
ENSG00000042429	MED17	11:93535839	2.39864e-11	0.0527546	9.51933e-08	6.13963e-07
ENSG00000154803	FLCN	17:17115633	3.07584e-11	-0.0953035	9.52672e-08	6.14233e-07
ENSG00000247596	TWF2	3:52338852	4.67015e-11	0.059697	9.77162e-08	6.29598e-07
ENSG00000125246	CLYBL	13:100238848	2.04877e-11	-0.167922	9.82723e-08	6.32968e-07
ENSG00000153130	SCOC	4:141262661	1.84694e-11	-0.0804981	9.93676e-08	6.39807e-07
ENSG00000175895	PLEKHF2	8:96194737	2.83365e-11	-0.0450946	9.95011e-08	6.40451e-07
ENSG00000168890	TMEM150A	2:85824039	2.93795e-11	-0.0872277	1.00296e-07	6.4535e-07
ENSG00000132386	SERPINF1	17:1670809	1.38206e-11	0.0960355	1.00855e-07	6.48729e-07
ENSG00000160789	LMNA	1:156099830	3.1292e-11	-0.251757	1.01407e-07	6.5206e-07
ENSG00000130529	TRPM4	19:49664517	2.19287e-11	0.108256	1.03514e-07	6.65385e-07
ENSG00000157227	MMP14	14:23317223	2.13213e-11	0.0716992	1.04849e-07	6.73287e-07
ENSG00000136816	TOR1B	9:132566666	1.47075e-11	-0.122882	1.0501e-07	6.74094e-07
ENSG00000141564	RPTOR	17:78939857	1.87355e-11	0.041243	1.05583e-07	6.77545e-07
ENSG00000162980	ARL5A	2:152589308	1.65342e-11	0.074137	1.05767e-07	6.78498e-07
ENSG00000049759	NEDD4L	18:55706887	1.69151e-11	-0.0556944	1.08398e-07	6.95143e-07
ENSG00000115155	OTOF	2:26715509	1.07632e-13	0.169321	1.09087e-07	6.99327e-07
ENSG00000089053	ANAPC5	12:121789927	2.83083e-11	0.0414824	1.11225e-07	7.12794e-07
ENSG00000185480	PARPBP	12:102827441	3.47641e-11	-0.0455584	1.1614e-07	7.43794e-07
ENSG00000154710	RABGEF1	7:66193117	1.97814e-11	-0.0981088	1.16485e-07	7.45754e-07
ENSG00000127399	LRRC61	7:150009679	2.68532e-11	0.0583601	1.16666e-07	7.46662e-07
ENSG00000089775	ZBTB25	14:64906591	3.40425e-11	-0.0489032	1.16796e-07	7.47244e-07
ENSG00000111670	GNPTAB	12:102119014	2.45774e-11	-0.090272	1.17227e-07	7.49751e-07
ENSG00000115310	RTN4	2:55271581	1.09776e-11	0.0651188	1.20083e-07	7.67504e-07
ENSG00000140526	ABHD2	15:89723378	4.2691e-11	0.0545538	1.26928e-07	8.10441e-07
ENSG00000127463	EMC1	1:19388932	2.48504e-11	-0.0528802	1.30105e-07	8.30449e-07
ENSG00000114956	DGUOK	2:74146869	5.21103e-11	0.0491872	1.3565e-07	8.64687e-07
ENSG00000108604	SMARCD2	17:61934664	7.72472e-11	0.0614075	1.35707e-07	8.64762e-07
ENSG00000121289	CEP89	19:33377053	2.12421e-11	-0.0429688	1.36685e-07	8.70704e-07
ENSG00000198373	WWP2	16:69968892	3.22821e-11	-0.0630582	1.40306e-07	8.93473e-07
ENSG00000138639	ARHGAP24	4:86680172	4.24163e-11	0.120728	1.47797e-07	9.40863e-07
ENSG00000105383	CD33	19:51719479	1.00544e-12	0.150604	1.48175e-07	9.42955e-07
ENSG00000166548	TK2	16:66598583	3.87751e-11	0.0809471	1.48936e-07	9.47168e-07
ENSG00000136710	CCDC115	2:131089135	7.47651e-11	0.0645904	1.5084e-07	9.58957e-07
ENSG00000127920	GNG11	7:93679466	3.72364e-11	0.0971296	1.53954e-07	9.78429e-07
ENSG00000136718	IMP4	2:131078267	7.5168e-11	0.044412	1.56009e-07	9.9116e-07
ENSG00000181192	DHTKD1	10:12178438	2.20057e-11	-0.0740835	1.57398e-07	9.99652e-07
ENSG00000217555	CKLF	16:66637281	4.25387e-11	0.0964339	1.57828e-07	1.00205e-06
ENSG00000137944	KYAT3	1:89456659	6.57096e-11	-0.0680153	1.60345e-07	1.01769e-06
ENSG00000173559	NABP1	2:192575111	6.76313e-11	-0.0477918	1.62152e-07	1.02882e-06
ENSG00000174775	HRAS	11:554047	2.80629e-11	-0.0678049	1.63326e-07	1.03593e-06
ENSG00000145349	CAMK2D	4:114709536	6.95229e-11	0.115927	1.63798e-07	1.03857e-06
ENSG00000105321	CCDC9	19:47756290	2.87545e-11	-0.0397539	1.64953e-07	1.04555e-06
ENSG00000169413	RNASE6	14:21259771	5.23455e-11	-0.191039	1.65539e-07	1.04892e-06
ENSG00000119185	ITGB1BP1	2:9600024	3.63511e-11	-0.291014	1.66245e-07	1.05304e-06
ENSG00000170006	TMEM154	4:153581081	4.10743e-11	0.203465	1.68821e-07	1.06892e-06
ENSG00000126749	EMG1	12:7085171	4.40749e-11	0.0746991	1.68863e-07	1.06892e-06
ENSG00000111215	PRR4	12:11274703	4.46202e-11	-0.0437629	1.69473e-07	1.07242e-06
ENSG00000148481	MINDY3	10:15902303	4.02907e-11	-0.0519312	1.72771e-07	1.09257e-06
ENSG00000112081	SRSF3	6:36348800	4.1584e-11	0.0636545	1.73765e-07	1.09849e-06
ENSG00000146574	CCZ1B	7:5936956	2.76112e-11	0.0628231	1.75086e-07	1.10611e-06
ENSG00000196411	EPHB4	7:100385376	3.60648e-11	0.0356774	1.76246e-07	1.11271e-06
ENSG00000163104	SMARCAD1	4:95128033	4.55537e-11	-0.0494504	1.76472e-07	1.11377e-06
ENSG00000172638	EFEMP2	11:65650515	5.3446e-11	0.0568795	1.77955e-07	1.12275e-06
ENSG00000223653	AL078459.1	1:85727044	3.37658e-11	-0.0461584	1.78446e-07	1.12548e-06
ENSG00000177054	ZDHHC13	11:19182348	4.19248e-11	-0.0510809	1.82531e-07	1.15087e-06
ENSG00000071967	CYBRD1	2:172403369	3.47652e-11	0.0873966	1.83352e-07	1.15566e-06
ENSG00000105866	SP4	7:21520212	2.63466e-11	-0.059498	1.84842e-07	1.16467e-06
ENSG00000065911	MTHFD2	2:74388889	6.68065e-11	-0.0622351	1.86841e-07	1.17688e-06
ENSG00000180543	TSPYL5	8:98276570	3.80117e-11	0.093247	1.8978e-07	1.19488e-06
ENSG00000196141	SPATS2L	2:201160699	4.21503e-11	-0.0820129	1.89824e-07	1.19488e-06
ENSG00000162073	PAQR4	16:3010510	3.61289e-11	0.093218	1.92089e-07	1.20874e-06
ENSG00000274736	CCL23	17:34361416	3.77845e-11	0.107715	1.96551e-07	1.23641e-06
ENSG00000099849	RASSF7	11:493130	1.12988e-12	0.1955	1.98421e-07	1.24735e-06
ENSG00000135678	CPM	12:69705362	4.12819e-11	-0.0681077	2.01925e-07	1.26855e-06
ENSG00000008294	SPAG9	17:49043348	6.12143e-11	0.0841239	2.03293e-07	1.27672e-06
ENSG00000152128	TMEM163	2:135491932	4.08885e-11	-0.151179	2.03623e-07	1.27837e-06
ENSG00000178927	CYBC1	17:80402045	4.41088e-11	-0.0786054	2.0529e-07	1.28842e-06
ENSG00000204356	NELFE	6:31919917	3.46574e-12	-0.0809665	2.14647e-07	1.34626e-06
ENSG00000125122	LRRC29	16:67035519	1.22062e-10	-0.0756791	2.14797e-07	1.34676e-06
ENSG00000135452	TSPAN31	12:58146719	8.13521e-11	-0.0610744	2.18528e-07	1.3697e-06
ENSG00000159459	UBR1	15:43259081	7.54278e-11	-0.0673864	2.20084e-07	1.379e-06
ENSG00000118096	IFT46	11:118405453	6.91605e-11	-0.0512858	2.22503e-07	1.3937e-06
ENSG00000165685	TMEM52B	12:10303535	3.80327e-11	-0.0515822	2.22588e-07	1.39378e-06
ENSG00000167325	RRM1	11:4180178	3.43179e-11	0.0554955	2.23424e-07	1.39855e-06
ENSG00000111913	RIPOR2	6:24909729	2.86148e-11	0.0813713	2.25472e-07	1.41091e-06
ENSG00000119403	PHF19	9:123633948	8.59596e-11	0.0497977	2.28907e-07	1.43147e-06
ENSG00000159110	IFNAR2	21:34631133	6.92767e-11	-0.0737385	2.39375e-07	1.49498e-06
ENSG00000166165	CKB	14:103987305	6.76123e-11	0.0332553	2.46909e-07	1.54152e-06
ENSG00000152784	PRDM8	4:81091389	1.17011e-10	0.0530498	2.51093e-07	1.56662e-06
ENSG00000102910	LONP2	16:48375777	1.64209e-10	-0.0787292	2.56828e-07	1.60188e-06
ENSG00000175806	MSRA	8:10193583	1.5362e-11	0.0653271	2.58464e-07	1.61156e-06
ENSG00000186132	C2orf76	2:120048729	6.36833e-11	0.0617129	2.6284e-07	1.63778e-06
ENSG00000156587	UBE2L6	11:57334508	6.90196e-11	0.0411861	2.66628e-07	1.6603e-06
ENSG00000160113	NR2F6	19:17361116	6.79272e-11	0.0899636	2.68773e-07	1.67311e-06
ENSG00000162374	ELAVL4	1:50566266	2.77101e-10	-0.0271302	2.69732e-07	1.67799e-06
ENSG00000132950	ZMYM5	13:20426381	1.33117e-11	0.093619	2.75252e-07	1.71177e-06
ENSG00000131697	NPHP4	1:6051266	6.63731e-11	-0.0319256	2.7563e-07	1.71357e-06
ENSG00000131408	NR1H2	19:50899566	3.71942e-11	0.0926128	2.78473e-07	1.72955e-06
ENSG00000176595	KBTBD11	8:1947417	3.33012e-11	-0.185505	2.7872e-07	1.73053e-06
ENSG00000167083	GNGT2	17:47283815	6.70007e-11	0.0630599	2.8252e-07	1.75355e-06
ENSG00000282608	ADORA3	1:112038106	5.24802e-11	0.0619879	2.86683e-07	1.77823e-06
ENSG00000104613	INTS10	8:19691603	6.03225e-11	0.0549505	2.8714e-07	1.78049e-06
ENSG00000186501	TMEM222	1:27686314	5.73934e-11	0.111438	2.91371e-07	1.80556e-06
ENSG00000058866	DGKG	3:185957955	9.12729e-11	0.0640523	2.91886e-07	1.80816e-06
ENSG00000181894	ZNF329	19:58661549	8.30097e-11	-0.0722834	2.94076e-07	1.82114e-06
ENSG00000162076	FLYWCH2	16:2930344	8.63071e-11	0.0482008	2.9727e-07	1.84032e-06
ENSG00000158022	TRIM63	1:26445915	1.47559e-10	0.0437829	2.98945e-07	1.85009e-06
ENSG00000006747	SCIN	7:12582098	3.34682e-11	0.14207	3.02911e-07	1.87403e-06
ENSG00000138303	ASCC1	10:73908581	8.32774e-11	0.10207	3.04231e-07	1.88159e-06
ENSG00000148218	ALAD	9:116152990	6.55131e-11	-0.109561	3.04947e-07	1.88541e-06
ENSG00000146070	PLA2G7	6:46653789	4.7507e-11	-0.12554	3.10537e-07	1.91935e-06
ENSG00000123191	ATP7B	13:52514730	6.93919e-11	-0.0365993	3.13029e-07	1.93412e-06
ENSG00000112514	CUTA	6:33357231	2.91174e-11	-0.0800546	3.14027e-07	1.93966e-06
ENSG00000084764	MAPRE3	2:27151643	1.25199e-10	-0.0296519	3.17531e-07	1.96067e-06
ENSG00000102854	MSLN	16:856328	7.32338e-15	0.779933	3.22626e-07	1.99149e-06
ENSG00000198719	DLL1	6:170336502	6.11723e-11	-0.119298	3.30379e-07	2.03869e-06
ENSG00000125166	GOT2	16:58849571	8.8199e-11	-0.0810845	3.34581e-07	2.06395e-06
ENSG00000185745	IFIT1	10:91152593	5.91086e-11	-0.204166	3.35985e-07	2.07128e-06
ENSG00000155111	CDK19	6:111151084	1.17863e-10	0.0619318	3.3598e-07	2.07128e-06
ENSG00000115239	ASB3	2:53986698	5.37657e-11	-0.0577489	3.36558e-07	2.07347e-06
ENSG00000132824	SERINC3	20:43167661	1.27351e-10	-0.119366	3.43512e-07	2.11564e-06
ENSG00000235859	AC006978.1	7:30206227	7.61689e-11	-0.106614	3.47269e-07	2.13809e-06
ENSG00000177946	CENPBD1	16:90033438	4.77974e-11	-0.0842559	3.47614e-07	2.13952e-06
ENSG00000120162	MOB3B	9:27338480	3.99848e-11	0.0445384	3.48891e-07	2.14669e-06
ENSG00000060237	WNK1	12:934408	7.76691e-11	0.0588094	3.49554e-07	2.15008e-06
ENSG00000125817	CENPB	20:3786831	5.94192e-11	0.0514488	3.50657e-07	2.15617e-06
ENSG00000165392	WRN	8:31030275	8.55706e-11	-0.0591796	3.51501e-07	2.16066e-06
ENSG00000116001	TIA1	2:70429234	7.70725e-11	0.122684	3.52111e-07	2.16372e-06
ENSG00000136891	TEX10	9:103141037	1.28741e-10	-0.0442379	3.52844e-07	2.16753e-06
ENSG00000256683	ZNF350	19:52434706	7.9993e-11	-0.0760077	3.6505e-07	2.24107e-06
ENSG00000171570	RAB4B-EGLN2	19:41306362	9.18787e-11	0.0576502	3.66375e-07	2.24848e-06
ENSG00000080007	DDX43	6:74104557	9.92563e-11	0.0494586	3.66555e-07	2.24886e-06
ENSG00000182511	FES	15:91366755	4.60976e-11	0.0913152	3.69661e-07	2.26719e-06
ENSG00000204371	EHMT2	6:31847636	7.0505e-12	0.0830486	3.72964e-07	2.28598e-06
ENSG00000157870	PRXL2B	1:2520527	1.08999e-10	-0.0620129	3.84963e-07	2.35877e-06
ENSG00000101452	DHX35	20:37639209	9.20769e-11	-0.053871	3.95783e-07	2.4224e-06
ENSG00000131165	CHMP1A	16:89691142	3.79806e-11	-0.0573339	3.96749e-07	2.4271e-06
ENSG00000152804	HHEX	10:94522438	8.21438e-11	-0.0959508	3.96985e-07	2.42777e-06
ENSG00000049167	ERCC8	5:60287002	1.06612e-10	-0.0431879	4.0652e-07	2.48528e-06
ENSG00000168060	NAALADL1	11:64809133	1.3199e-10	0.0974295	4.08921e-07	2.49916e-06
ENSG00000198752	CDC42BPB	14:103438905	1.44311e-10	0.0461661	4.13376e-07	2.52558e-06
ENSG00000165501	LRR1	14:50081803	1.79089e-10	0.0627811	4.14677e-07	2.53272e-06
ENSG00000172175	MALT1	18:56395323	9.3917e-11	-0.130117	4.15684e-07	2.53806e-06
ENSG00000205476	CCDC85C	14:100058986	1.03757e-10	0.0563789	4.16022e-07	2.53931e-06
ENSG00000166188	ZNF319	16:58028860	9.77843e-11	0.0409895	4.20682e-07	2.56694e-06
ENSG00000127528	KLF2	19:16441910	1.13355e-10	0.13166	4.2127e-07	2.56909e-06
ENSG00000130956	HABP4	9:99249548	1.14446e-10	-0.0497551	4.29335e-07	2.61723e-06
ENSG00000135951	TSGA10	2:99854284	1.3707e-10	0.0235275	4.36575e-07	2.66052e-06
ENSG00000118762	PKD2	4:88772535	5.56996e-11	-0.0613576	4.41986e-07	2.69264e-06
ENSG00000134265	NAPG	18:10525518	1.02561e-10	-0.0533324	4.46571e-07	2.7197e-06
ENSG00000161558	TMEM143	19:48836208	1.07875e-10	-0.0480879	4.50066e-07	2.74012e-06
ENSG00000180628	PCGF5	10:92721319	1.30445e-10	0.0653346	4.67724e-07	2.8449e-06
ENSG00000168175	MAPK1IP1L	14:55512273	1.07392e-10	-0.0518805	4.68231e-07	2.84708e-06
ENSG00000090266	NDUFB2	7:140408569	1.75184e-10	-0.0619828	4.73909e-07	2.88069e-06
ENSG00000101310	SEC23B	20:18477870	1.13885e-10	-0.0918536	4.79796e-07	2.91555e-06
ENSG00000182196	ARL6IP4	12:123704598	2.51185e-10	0.0645017	4.81328e-07	2.92393e-06
ENSG00000168026	TTC21A	3:39149574	1.02991e-10	0.0404564	4.8403e-07	2.93941e-06
ENSG00000117228	GBP1	1:89517810	1.33011e-10	-0.0684696	4.93804e-07	2.99686e-06
ENSG00000145147	SLIT2	4:20194553	7.0043e-11	-0.0716565	4.95514e-07	3.00629e-06
ENSG00000255717	SNHG1	11:62647399	1.92145e-10	0.139873	5.04125e-07	3.05756e-06
ENSG00000151726	ACSL1	4:185791618	1.09192e-10	-0.0901055	5.06576e-07	3.07145e-06
ENSG00000254858	MPV17L2	19:18279816	1.25526e-10	0.0404836	5.1208e-07	3.10384e-06
ENSG00000229833	PET100	19:7688798	1.04679e-10	-0.0692864	5.12451e-07	3.1051e-06
ENSG00000198093	ZNF649	19:52401444	1.06392e-10	-0.0555053	5.15428e-07	3.12215e-06
ENSG00000093010	COMT	22:19935643	1.36566e-10	0.0629251	5.16177e-07	3.1257e-06
ENSG00000089022	MAPKAPK5	12:112910219	4.3105e-10	-0.107597	5.22981e-07	3.1659e-06
ENSG00000167747	C19orf48	19:51305287	1.35096e-10	0.0559574	5.25236e-07	3.17854e-06
ENSG00000112651	MRPL2	6:43150520	2.03741e-10	0.114178	5.27117e-07	3.18892e-06
ENSG00000167333	TRIM68	11:4618570	1.01668e-10	-0.0910941	5.37944e-07	3.25339e-06
ENSG00000141076	UTP4	16:69311039	1.0703e-10	-0.0866272	5.40779e-07	3.26847e-06
ENSG00000167995	BEST1	11:61726871	1.88126e-10	0.107181	5.50319e-07	3.32402e-06
ENSG00000138777	PPA2	4:106293180	1.64259e-10	0.0763842	5.55546e-07	3.35348e-06
ENSG00000087053	MTMR2	11:95565288	2.02348e-10	0.0404358	5.63375e-07	3.39966e-06
ENSG00000167969	ECI1	16:2301520	1.58767e-10	-0.0741115	5.65586e-07	3.41193e-06
ENSG00000198040	ZNF84	12:133688707	1.39415e-10	0.0428586	5.66336e-07	3.41538e-06
ENSG00000162298	SYVN1	11:64917749	1.75308e-10	0.0593886	5.68072e-07	3.42477e-06
ENSG00000083642	PDS5B	13:33376884	2.0474e-10	0.0504524	5.89295e-07	3.55047e-06
ENSG00000119408	NEK6	9:127027412	2.16452e-10	0.0628093	5.92922e-07	3.5712e-06
ENSG00000090863	GLG1	16:74565232	1.13648e-10	-0.0582299	5.99784e-07	3.61139e-06
ENSG00000164172	MOCS2	5:52420146	1.38018e-10	0.0559815	6.0379e-07	3.63437e-06
ENSG00000071242	RPS6KA2	6:166882049	1.28867e-10	-0.13197	6.07142e-07	3.65225e-06
ENSG00000225177	AL590617.2	6:139018132	1.54249e-10	0.0610961	6.07031e-07	3.65225e-06
ENSG00000126746	ZNF384	12:6798632	2.04672e-10	0.0791174	6.07732e-07	3.65465e-06
ENSG00000119227	PIGZ	3:196674916	1.37957e-10	0.0234629	6.25269e-07	3.75893e-06
ENSG00000136518	ACTL6A	3:179272481	1.61275e-10	0.0570553	6.31684e-07	3.7963e-06
ENSG00000054148	PHPT1	9:139744807	2.24909e-10	-0.0672554	6.44769e-07	3.87372e-06
ENSG00000164823	OSGIN2	8:90846982	2.42314e-10	0.0652879	6.52819e-07	3.91962e-06
ENSG00000035403	VCL	10:76047464	5.3311e-10	-0.103443	6.54082e-07	3.92597e-06
ENSG00000160781	PAQR6	1:156275281	3.09344e-10	-0.0258349	6.64066e-07	3.98215e-06
ENSG00000126456	IRF3	19:50167726	1.85506e-10	0.0717113	6.64836e-07	3.98551e-06
ENSG00000124593	AL365205.1	6:41941169	2.38196e-10	-0.0426994	6.66667e-07	3.99524e-06
ENSG00000214530	STARD10	11:72499035	3.16286e-10	0.071928	6.70572e-07	4.01738e-06
ENSG00000153975	ZUP1	6:116969773	1.6001e-10	0.0500512	6.79832e-07	4.07031e-06
ENSG00000167005	NUDT21	16:56485554	1.55386e-10	0.119744	6.89565e-07	4.12729e-06
ENSG00000167792	NDUFV1	11:67347287	2.31188e-10	0.0568802	7.00488e-07	4.18873e-06
ENSG00000140368	PSTPIP1	15:77798709	1.54005e-10	0.0943979	7.0037e-07	4.18873e-06
ENSG00000166439	RNF169	11:74530032	1.92967e-10	0.0414276	7.02332e-07	4.19845e-06
ENSG00000181004	BBS12	4:123658169	3.47443e-10	0.0463412	7.04017e-07	4.20721e-06
ENSG00000154642	C21orf91	21:19163707	2.10764e-10	-0.0485002	7.11782e-07	4.25228e-06
ENSG00000173692	PSMD1	2:232013304	2.01609e-10	0.0579151	7.20923e-07	4.3042e-06
ENSG00000187446	CHP1	15:41556395	1.8816e-10	-0.0960216	7.25142e-07	4.32734e-06
ENSG00000100941	PNN	14:39568182	2.28722e-10	-0.0634554	7.25252e-07	4.32734e-06
ENSG00000143951	WDPCP	2:63548557	1.49698e-10	-0.0220559	7.26559e-07	4.33379e-06
ENSG00000163607	GTPBP8	3:112737787	2.58071e-10	0.0605331	7.27518e-07	4.33816e-06
ENSG00000133789	SWAP70	11:9657422	1.49536e-10	0.0702073	7.28408e-07	4.34211e-06
ENSG00000109320	NFKB1	4:103540762	3.50673e-10	-0.0444728	7.33997e-07	4.3727e-06
ENSG00000135341	MAP3K7	6:91311127	2.29717e-10	0.0692447	7.3684e-07	4.38691e-06
ENSG00000006744	ELAC2	17:12895929	1.24859e-10	0.0525776	7.36772e-07	4.38691e-06
ENSG00000163832	ELP6	3:47459679	4.12212e-10	-0.0435468	7.41478e-07	4.41314e-06
ENSG00000138449	SLC40A1	2:190446541	4.12736e-10	-0.144261	7.43405e-07	4.42324e-06
ENSG00000082805	ERC1	12:1604490	2.13299e-10	0.118401	7.49244e-07	4.45659e-06
ENSG00000184164	CRELD2	22:50314573	1.69898e-10	0.103954	7.63248e-07	4.53707e-06
ENSG00000186073	C15orf41	15:36870688	1.57272e-10	-0.0230418	7.64123e-07	4.54086e-06
ENSG00000161904	LEMD2	6:33724794	1.77876e-10	-0.0443468	7.71162e-07	4.58126e-06
ENSG00000188342	GTF2F2	13:45931369	2.77303e-10	0.161901	7.78557e-07	4.62376e-06
ENSG00000140374	ETFA	15:76608686	2.0818e-10	0.0774749	7.93393e-07	4.7104e-06
ENSG00000149923	PPP4C	16:30089908	5.67548e-10	-0.0517127	7.96377e-07	4.72665e-06
ENSG00000062598	ELMO2	20:44991482	2.06803e-10	-0.0932732	8.02315e-07	4.76042e-06
ENSG00000138463	SLC49A4	3:122439935	2.64214e-10	0.163941	8.09741e-07	4.8015e-06
ENSG00000047579	DTNBP1	6:15667990	2.35885e-10	0.100111	8.13848e-07	4.82436e-06
ENSG00000213445	SIPA1	11:65405600	2.72762e-10	-0.0595267	8.19307e-07	4.85521e-06
ENSG00000108179	PPIF	10:81121696	1.67437e-10	0.039949	8.28962e-07	4.91091e-06
ENSG00000124370	MCEE	2:71291087	1.56915e-10	-0.0708012	8.29853e-07	4.91466e-06
ENSG00000064313	TAF2	8:120787042	2.64281e-10	0.0794647	8.31733e-07	4.92427e-06
ENSG00000197265	GTF2E2	8:30484054	3.06956e-10	0.0481685	8.48838e-07	5.02243e-06
ENSG00000105443	CYTH2	19:48977019	2.07578e-10	0.0724946	8.54388e-07	5.05371e-06
ENSG00000099284	H2AFY2	10:71785323	1.97687e-10	-0.118241	8.57712e-07	5.0718e-06
ENSG00000115993	TRAK2	2:202314410	3.0803e-10	0.101303	8.58975e-07	5.0777e-06
ENSG00000185033	SEMA4B	15:90732942	2.25516e-10	0.0721855	8.62325e-07	5.09593e-06
ENSG00000111652	COPS7A	12:6853766	3.97579e-10	-0.0709594	8.70603e-07	5.14167e-06
ENSG00000122692	SMU1	9:33022000	2.96524e-10	-0.0443524	8.93237e-07	5.27246e-06
ENSG00000141959	PFKL	21:45731513	1.95107e-10	0.0764533	8.96161e-07	5.28771e-06
ENSG00000173011	TADA2B	4:7051065	1.29594e-10	0.0811631	9.06801e-07	5.34884e-06
ENSG00000158882	TOMM40L	1:161189344	2.86882e-10	-0.046787	9.105e-07	5.369e-06
ENSG00000196358	NTNG2	9:135119472	2.2214e-10	0.026441	9.14122e-07	5.3887e-06
ENSG00000002549	LAP3	4:17599837	2.47926e-10	-0.0543005	9.1856e-07	5.41319e-06
ENSG00000163171	CDC42EP3	2:37862717	1.61083e-10	0.0371609	9.21285e-07	5.42758e-06
ENSG00000170293	CMTM8	3:32279939	1.98412e-10	0.0937391	9.29753e-07	5.47578e-06
ENSG00000143382	ADAMTSL4	1:150527722	4.3863e-10	-0.0998339	9.38675e-07	5.52492e-06
ENSG00000104880	ARHGEF18	19:7486109	1.62038e-10	-0.056918	9.42354e-07	5.54487e-06
ENSG00000165487	MICU2	13:22064560	2.72131e-10	-0.0661227	9.9529e-07	5.85455e-06
ENSG00000109016	DHRS7B	17:21031069	5.9131e-10	0.0523898	1.0303e-06	6.05676e-06
ENSG00000086619	ERO1B	1:236413230	4.40618e-10	-0.0402568	1.04552e-06	6.14245e-06
ENSG00000099917	MED15	22:20899316	4.81558e-10	0.0299063	1.05534e-06	6.19824e-06
ENSG00000115694	STK25	2:242394142	3.3573e-10	-0.05346	1.05811e-06	6.2126e-06
ENSG00000197119	SLC25A29	14:100845457	3.87406e-10	0.0601865	1.062e-06	6.23353e-06
ENSG00000008083	JARID2	6:14947430	2.7926e-10	0.0729872	1.07242e-06	6.29276e-06
ENSG00000166997	CNPY4	7:99745585	3.82965e-10	-0.0871082	1.08186e-06	6.3462e-06
ENSG00000188542	DUSP28	2:241483962	2.41136e-10	-0.0770119	1.10011e-06	6.4493e-06
ENSG00000083720	OXCT1	5:41851458	3.12676e-10	0.0386233	1.10564e-06	6.47775e-06
ENSG00000174004	NRROS	3:196344390	2.3457e-10	-0.141406	1.12017e-06	6.55886e-06
ENSG00000169118	CSNK1G1	15:64643691	3.64074e-10	-0.0737154	1.12969e-06	6.61258e-06
ENSG00000125656	CLPP	19:6328917	2.18352e-10	0.106285	1.14507e-06	6.70055e-06
ENSG00000183208	GDPGP1	15:90796772	3.74639e-10	0.0224385	1.17198e-06	6.85383e-06
ENSG00000173083	HPSE	4:84204846	6.31157e-10	-0.0961981	1.17191e-06	6.85383e-06
ENSG00000129197	RPAIN	17:5323269	2.43963e-10	-0.0464878	1.1747e-06	6.86763e-06
ENSG00000151117	TMEM86A	11:18726345	2.90478e-10	0.12711	1.18621e-06	6.9328e-06
ENSG00000204237	OXLD1	17:79630334	2.72045e-10	-0.0965904	1.19667e-06	6.9918e-06
ENSG00000151650	VENTX	10:135063876	1.85081e-10	0.0653352	1.19723e-06	6.99294e-06
ENSG00000060762	MPC1	6:166755480	2.65977e-10	0.0781063	1.20377e-06	7.02684e-06
ENSG00000176945	MUC20	3:195431255	1.88809e-10	-0.0498857	1.20719e-06	7.04466e-06
ENSG00000203993	ARRDC1-AS1	9:140508031	4.95745e-10	-0.0726112	1.24769e-06	7.27212e-06
ENSG00000100030	MAPK1	22:22123189	8.2409e-10	0.0582789	1.25933e-06	7.33773e-06
ENSG00000081791	DELE1	5:141330544	1.84889e-10	-0.062089	1.27645e-06	7.43295e-06
ENSG00000177674	AGTRAP	1:11782506	5.33176e-10	-0.0694952	1.28396e-06	7.47441e-06
ENSG00000038274	MAT2B	5:162955415	1.5086e-10	0.0880161	1.28495e-06	7.47789e-06
ENSG00000104419	NDRG1	8:134291750	2.84895e-10	-0.145359	1.31142e-06	7.62962e-06
ENSG00000104951	IL4I1	19:50401048	4.05557e-10	0.15847	1.31949e-06	7.67423e-06
ENSG00000173418	NAA20	20:20047928	4.16543e-10	-0.075942	1.33202e-06	7.7424e-06
ENSG00000100321	SYNGR1	22:39845898	3.94164e-10	-0.0426051	1.33758e-06	7.77005e-06
ENSG00000197989	SNHG12	1:28910773	4.70196e-10	-0.0810713	1.34154e-06	7.79063e-06
ENSG00000121039	RDH10	8:74206582	4.20623e-10	-0.0507112	1.36825e-06	7.94333e-06
ENSG00000160049	DFFA	1:10486123	6.79828e-10	0.145585	1.37027e-06	7.95264e-06
ENSG00000119326	CTNNAL1	9:111663793	6.01042e-11	0.0815122	1.372e-06	7.96026e-06
ENSG00000116032	GRIN3B	19:1006572	3.62341e-10	-0.0355225	1.37714e-06	7.98766e-06
ENSG00000257923	CUX1	7:101896725	4.33018e-10	0.0702061	1.38485e-06	8.02995e-06
ENSG00000104973	MED25	19:50335872	4.04451e-10	-0.0480586	1.44036e-06	8.34676e-06
ENSG00000049245	VAMP3	1:7909373	3.9771e-10	0.0643621	1.43997e-06	8.34676e-06
ENSG00000182636	NDN	15:23932467	4.29653e-10	-0.120254	1.4416e-06	8.35141e-06
ENSG00000087077	TRIP6	7:100467700	3.38693e-10	-0.0935907	1.48255e-06	8.58084e-06
ENSG00000150403	TMCO3	13:114131954	4.19516e-10	-0.0797123	1.53879e-06	8.90366e-06
ENSG00000027847	B4GALT7	5:177029836	3.82565e-10	-0.0642423	1.54923e-06	8.96135e-06
ENSG00000198087	CD2AP	6:47561578	4.82288e-10	0.0981874	1.55981e-06	9.01982e-06
ENSG00000174915	PTDSS2	11:480950	4.21566e-10	-0.0579381	1.56418e-06	9.04236e-06
ENSG00000105472	CLEC11A	19:51247499	1.86638e-10	-0.168729	1.58717e-06	9.17249e-06
ENSG00000100591	AHSA1	14:77947056	2.98855e-10	-0.0686009	1.58965e-06	9.18405e-06
ENSG00000136870	ZNF189	9:104183969	5.14313e-10	0.083329	1.59473e-06	9.21061e-06
ENSG00000137509	PRCP	11:82587612	4.97021e-10	-0.0635506	1.59532e-06	9.21124e-06
ENSG00000246082	NUDT16P1	3:131082104	3.55689e-10	-0.142262	1.62861e-06	9.40061e-06
ENSG00000278259	MYO19	17:34900836	5.7216e-10	0.0219135	1.63685e-06	9.44533e-06
ENSG00000113552	GNPDA1	5:141407705	5.34508e-10	0.100037	1.64665e-06	9.49901e-06
ENSG00000181804	SLC9A9	3:143551893	8.07351e-10	0.218227	1.68484e-06	9.71346e-06
ENSG00000024862	CCDC28A	6:139072232	5.63693e-10	-0.0599242	1.69227e-06	9.75335e-06
ENSG00000159579	RSPRY1	16:57315367	4.95006e-10	-0.0670653	1.72872e-06	9.96043e-06

### Sheet: Table S18
		SNP			Interaction		Overall		Ref allele homozygotes		Heterozygotes		Alt allele homozygotes		SNP GWAS overlap
Cytokine	Co-expression gene	ID	Ref	Alt	p-value	FDR	Pearson's r	p-value	Pearson's r	p-value	Pearson's r	p-value	Pearson's r	p-value	CAUSALdb study ID	Trait	PMID/source	TFBS overlap
TNF.alpha	DCSTAMP	rs2514662	C	T	1.42509e-06	0.0222257	-0.0111531	0.869345	-0.843538	1.09183e-05	0.05038	0.663469	0.148206	0.0990524	Nil	Nil	Nil	Nil
TNF.alpha	CLLU1OS	rs12580153	C	T	7.8763e-06	0.0498217	0.0219394	0.746242	-0.257115	0.00458404	0.186354	0.0877007	0.587483	0.0212859	Nil	Nil	Nil	Nil
IL.1RA	TACSTD2	rs17117873	C	T	1.05309e-07	0.00246359	0.0308769	0.648765	-0.168865	0.0423151	0.42257	0.000268335	0.867758	0.0565694	Nil	Nil	Nil	Nil
HGF	TWISTNB	rs2072184	A	G	5.6917e-06	0.0498217	0.0743988	0.271877	-0.174512	0.0315322	0.402383	0.00143675	0.638698	0.0882677	AT735	Impedance of arm (left)	30349118	CTCF;POL2;TRIM28;CBX3;CTCF;E2F6;MAX;SP1;TEAD4;BHLHE40;CCNT2;CHD2;COREST;E2F4;E2F6;MAZ;P300;POL2;SMC3;ZNF143;JUND
TNF.alpha	HOMER2	rs12442894	G	A	7.40001e-06	0.0498217	-0.0264167	0.696789	-0.240566	0.0056438	0.427366	0.000117939	0.100689	0.743446	GD01132	platelet crit	32888494	Nil
MCP.1	GP1BA	rs2243102	C	T	3.86519e-08	0.00180845	0.00725382	0.914805	-0.644226	0.000122124	-0.304189	0.000949377	0.166866	0.152463	GA279;OT325;BE431;BE377;OT323;BE379;GA275;GA260;GCST90267268	Impedance measures - Arm fat percentage (left);Body Mass Index (female);Hip circumference;Trunk fat mass;Body Mass Index;Body fat percentage;Impedance measures - Arm fat percentage (right);Impedance measures - Body mass index (BMI);BMI (standard GWA)	31427789;30239722;Nealelab;Nealelab;30239722;Nealelab;31427789;31427789;37106081	Nil
VEGF.A	GP1BA	rs2243102	C	T	8.51872e-06	0.0498217	0.0830043	0.220102	-0.435864	0.0160547	-0.0841359	0.371329	0.251787	0.0293203	GA279;OT325;BE431;BE377;OT323;BE379;GA275;GA260;GCST90267268	Impedance measures - Arm fat percentage (left);Body Mass Index (female);Hip circumference;Trunk fat mass;Body Mass Index;Body fat percentage;Impedance measures - Arm fat percentage (right);Impedance measures - Body mass index (BMI);BMI (standard GWA)	31427789;30239722;Nealelab;Nealelab;30239722;Nealelab;31427789;31427789;37106081	Nil
IL.2	C1orf115	rs337159	A	C	7.39548e-06	0.0498217	-0.160873	0.0169348	0.00154179	0.984661	-0.184756	0.181075	-0.727002	0.0410189	Nil	Nil	Nil	Nil
Supplementary Table 18. Significant RNA:cytokine secretion coexpression QTLs in 2-hour LPS-stimulated monocytes.

### Sheet: Table S19
		SNP			Interaction		Overall		Ref allele homozygotes		Heterozygotes		Alt allele homozygotes		SNP GWAS overlap					Supplementary Table 19. Significant RNA:cytokine secretion coexpression QTLs in 24-hour LPS-stimulated monocytes.
Cytokine	Co-expression gene	ID	Ref	Alt	p-value	FDR	Pearson's r	p-value	Pearson's r	p-value	Pearson's r	p-value	Pearson's r	p-value	CAUSALdb study ID	Trait	PMID/source	TFBS overlap
IL.10	MYOM1	rs9789245	T	C	0.000122011	0.0411765	-0.0309095	0.591998	0.423041	0.0279084	0.138875	0.142385	-0.214142	0.00605376	Nil	Nil	Nil	CHD1;PLU1;ELF1;SIN3A;TAF1;CEBPB
MIP.1.alpha	UST	rs4895766	T	C	1.76289e-05	0.012076	-0.00771441	0.893615	-0.304183	0.000162253	-0.0497064	0.581982	0.333999	0.0765981	Nil	Nil	Nil	Nil
IL.2	METTL27	rs10949827	G	C	4.39016e-05	0.0218024	-0.0128544	0.82366	0.168681	0.0318942	-0.138351	0.131823	-0.538133	0.0118546	F901744;F901784;GCST90255676	Other joint disorders;Soft tissue disorders;Colorectal cancer	36653562;36653562;36539618	Nil
TNF.alpha	METTL27	rs10949827	G	C	4.40733e-06	0.00486812	0.0323082	0.575338	0.246434	0.00157116	-0.114017	0.214987	-0.596317	0.00432907	F901744;F901784;GCST90255676	Other joint disorders;Soft tissue disorders;Colorectal cancer	36653562;36653562;36539618	Nil
IL.10	METTL27	rs10949827	G	C	3.12048e-05	0.017536	0.0459222	0.425754	0.251855	0.00122479	-0.0724988	0.431336	-0.495443	0.0223832	F901744;F901784;GCST90255676	Other joint disorders;Soft tissue disorders;Colorectal cancer	36653562;36653562;36539618	Nil
IP.10	BMP1	rs12114940	T	G	7.7378e-05	0.0321892	-0.0294435	0.609693	-0.353115	0.000361897	0.0107328	0.896287	0.18843	0.168292	Nil	Nil	Nil	JUND;FOSL1
RANTES	RAB3IL1	rs741887	G	A	0.000122362	0.0411765	-0.0427482	0.458465	-0.291071	0.00538134	-0.100288	0.236713	0.304809	0.00923059	PA00867	Leg fat-free mass (left)	Pan-UKB	PHF8;PLU1;CBX3;FOSL1;COREST;POL2;POL2;TBP;UBTFS
IL.1.beta	RAB3IL1	rs741887	G	A	0.000146937	0.0446131	-0.0212549	0.712505	-0.262169	0.0125528	-0.0501532	0.554784	0.332794	0.00428568	PA00867	Leg fat-free mass (left)	Pan-UKB	PHF8;PLU1;CBX3;FOSL1;COREST;POL2;POL2;TBP;UBTFS
TNF.alpha	RAB3IL1	rs741887	G	A	0.000145402	0.0444437	0.0121626	0.833008	-0.248566	0.0181597	0.0173767	0.837951	0.347234	0.00280451	PA00867	Leg fat-free mass (left)	Pan-UKB	PHF8;PLU1;CBX3;FOSL1;COREST;POL2;POL2;TBP;UBTFS
LIF	FOXQ1	rs2459596	G	T	0.000102352	0.038093	0.0273771	0.635022	-0.105706	0.109074	0.265441	0.0299352	0.652438	0.232719	Nil	Nil	Nil	Nil
LIF	PPARG	rs705962	A	C	9.75302e-05	0.0371406	-0.00216057	0.970123	0.377096	0.0058564	-0.00410087	0.959611	-0.248892	0.0144732	GCST90019504;PH026	Cystatin C levels;Immature fraction of reticulocytes	33462484;27863252	Nil
MIP.1.alpha	VLDLR	rs6145	G	T	5.27608e-05	0.024317	0.0199319	0.729679	-0.290635	9.11435e-05	0.172146	0.0658197	0.430827	0.162053	Nil	Nil	Nil	Nil
MIP.1.beta	VLDLR	rs6145	G	T	9.26678e-06	0.00824538	0.026581	0.644898	-0.309268	2.95999e-05	0.205043	0.0279325	0.424999	0.168441	Nil	Nil	Nil	Nil
IL.1.beta	VLDLR	rs6145	G	T	1.25531e-07	0.000240266	-0.0209823	0.716032	-0.366288	5.74499e-07	0.17746	0.0577819	0.625384	0.0296464	Nil	Nil	Nil	Nil
TNF.alpha	VLDLR	rs6145	G	T	0.000138811	0.0435922	0.0310901	0.589835	-0.265097	0.000377006	0.17072	0.0681239	0.38869	0.211774	Nil	Nil	Nil	Nil
IL.10	VLDLR	rs6145	G	T	6.6362e-05	0.0287258	0.00365651	0.949459	-0.267114	0.000338686	0.163111	0.0815531	0.453384	0.138793	Nil	Nil	Nil	Nil
MCP.1	OAS1	rs10774671	G	A	4.94334e-05	0.0234585	-0.101521	0.077661	0.437226	0.0076651	-0.19399	0.023122	-0.298462	0.000562487	GD00851;MR03715;GD02581;GD09543;GD09544;GD09545;GD09548;GD09553;GD09632;GD00840;GD00841;GD00848;GD00854;GD00856;GD09551;AT703;AT705;AT749;FG01797;AT692	COVID-19 (very severe respiratory confirmed vs population) RELEASE 5;Hip circumference;COVID-19 (critical illness vs population);COVID-19 (RELEASE 5);COVID-19 (RELEASE 5);COVID-19 (very severe respiratory confirmed vs population) RELEASE 5;COVID-19 (very severe respiratory confirmed vs population) RELEASE 5;COVID-19 (hospitalized vs population) RELEASE 5;COVID-19 (critical illness vs population);COVID-19 (RELEASE 5);COVID-19 (RELEASE 5);COVID-19 (very severe respiratory confirmed vs population) RELEASE 5;COVID-19 (hospitalized vs population) RELEASE 5;COVID-19 (hospitalized vs population) RELEASE 5;COVID-19 (hospitalized vs population) RELEASE 5;White blood cell (leukocyte) count;Platelet count;Hip circumference;White blood cell (leukocyte) count;Eosinophill count	32404885;IEU-UKB;33307546;32404885;32404885;32404885;32404885;32404885;33307546;32404885;32404885;32404885;32404885;32404885;32404885;30349118;30349118;30349118;31768069;30349118	Nil
MIP.1.alpha	OAS1	rs10774671	G	A	1.31034e-06	0.00161433	-0.0555027	0.335609	0.542457	0.000631286	-0.227969	0.00737896	-0.286046	0.000969815	GD00851;MR03715;GD02581;GD09543;GD09544;GD09545;GD09548;GD09553;GD09632;GD00840;GD00841;GD00848;GD00854;GD00856;GD09551;AT703;AT705;AT749;FG01797;AT692	COVID-19 (very severe respiratory confirmed vs population) RELEASE 5;Hip circumference;COVID-19 (critical illness vs population);COVID-19 (RELEASE 5);COVID-19 (RELEASE 5);COVID-19 (very severe respiratory confirmed vs population) RELEASE 5;COVID-19 (very severe respiratory confirmed vs population) RELEASE 5;COVID-19 (hospitalized vs population) RELEASE 5;COVID-19 (critical illness vs population);COVID-19 (RELEASE 5);COVID-19 (RELEASE 5);COVID-19 (very severe respiratory confirmed vs population) RELEASE 5;COVID-19 (hospitalized vs population) RELEASE 5;COVID-19 (hospitalized vs population) RELEASE 5;COVID-19 (hospitalized vs population) RELEASE 5;White blood cell (leukocyte) count;Platelet count;Hip circumference;White blood cell (leukocyte) count;Eosinophill count	32404885;IEU-UKB;33307546;32404885;32404885;32404885;32404885;32404885;33307546;32404885;32404885;32404885;32404885;32404885;32404885;30349118;30349118;30349118;31768069;30349118	Nil
MIP.1.beta	OAS1	rs10774671	G	A	7.18606e-06	0.00680115	-0.0859396	0.135562	0.546004	0.000571891	-0.261291	0.00204185	-0.295503	0.000641898	GD00851;MR03715;GD02581;GD09543;GD09544;GD09545;GD09548;GD09553;GD09632;GD00840;GD00841;GD00848;GD00854;GD00856;GD09551;AT703;AT705;AT749;FG01797;AT692	COVID-19 (very severe respiratory confirmed vs population) RELEASE 5;Hip circumference;COVID-19 (critical illness vs population);COVID-19 (RELEASE 5);COVID-19 (RELEASE 5);COVID-19 (very severe respiratory confirmed vs population) RELEASE 5;COVID-19 (very severe respiratory confirmed vs population) RELEASE 5;COVID-19 (hospitalized vs population) RELEASE 5;COVID-19 (critical illness vs population);COVID-19 (RELEASE 5);COVID-19 (RELEASE 5);COVID-19 (very severe respiratory confirmed vs population) RELEASE 5;COVID-19 (hospitalized vs population) RELEASE 5;COVID-19 (hospitalized vs population) RELEASE 5;COVID-19 (hospitalized vs population) RELEASE 5;White blood cell (leukocyte) count;Platelet count;Hip circumference;White blood cell (leukocyte) count;Eosinophill count	32404885;IEU-UKB;33307546;32404885;32404885;32404885;32404885;32404885;33307546;32404885;32404885;32404885;32404885;32404885;32404885;30349118;30349118;30349118;31768069;30349118	Nil
RANTES	OAS1	rs10774671	G	A	1.53179e-05	0.0109036	-0.0747779	0.194257	0.590197	0.00015141	-0.258275	0.00230983	-0.259513	0.0028676	GD00851;MR03715;GD02581;GD09543;GD09544;GD09545;GD09548;GD09553;GD09632;GD00840;GD00841;GD00848;GD00854;GD00856;GD09551;AT703;AT705;AT749;FG01797;AT692	COVID-19 (very severe respiratory confirmed vs population) RELEASE 5;Hip circumference;COVID-19 (critical illness vs population);COVID-19 (RELEASE 5);COVID-19 (RELEASE 5);COVID-19 (very severe respiratory confirmed vs population) RELEASE 5;COVID-19 (very severe respiratory confirmed vs population) RELEASE 5;COVID-19 (hospitalized vs population) RELEASE 5;COVID-19 (critical illness vs population);COVID-19 (RELEASE 5);COVID-19 (RELEASE 5);COVID-19 (very severe respiratory confirmed vs population) RELEASE 5;COVID-19 (hospitalized vs population) RELEASE 5;COVID-19 (hospitalized vs population) RELEASE 5;COVID-19 (hospitalized vs population) RELEASE 5;White blood cell (leukocyte) count;Platelet count;Hip circumference;White blood cell (leukocyte) count;Eosinophill count	32404885;IEU-UKB;33307546;32404885;32404885;32404885;32404885;32404885;33307546;32404885;32404885;32404885;32404885;32404885;32404885;30349118;30349118;30349118;31768069;30349118	Nil
IL.1.beta	OAS1	rs10774671	G	A	1.71108e-07	0.000296266	0.0485084	0.400132	0.527944	0.000935399	-0.114388	0.183196	-0.233908	0.00739597	GD00851;MR03715;GD02581;GD09543;GD09544;GD09545;GD09548;GD09553;GD09632;GD00840;GD00841;GD00848;GD00854;GD00856;GD09551;AT703;AT705;AT749;FG01797;AT692	COVID-19 (very severe respiratory confirmed vs population) RELEASE 5;Hip circumference;COVID-19 (critical illness vs population);COVID-19 (RELEASE 5);COVID-19 (RELEASE 5);COVID-19 (very severe respiratory confirmed vs population) RELEASE 5;COVID-19 (very severe respiratory confirmed vs population) RELEASE 5;COVID-19 (hospitalized vs population) RELEASE 5;COVID-19 (critical illness vs population);COVID-19 (RELEASE 5);COVID-19 (RELEASE 5);COVID-19 (very severe respiratory confirmed vs population) RELEASE 5;COVID-19 (hospitalized vs population) RELEASE 5;COVID-19 (hospitalized vs population) RELEASE 5;COVID-19 (hospitalized vs population) RELEASE 5;White blood cell (leukocyte) count;Platelet count;Hip circumference;White blood cell (leukocyte) count;Eosinophill count	32404885;IEU-UKB;33307546;32404885;32404885;32404885;32404885;32404885;33307546;32404885;32404885;32404885;32404885;32404885;32404885;30349118;30349118;30349118;31768069;30349118	Nil
IL.6	OAS1	rs10774671	G	A	1.03113e-06	0.00137621	-0.0792921	0.168607	0.553336	0.000464602	-0.200499	0.0188146	-0.308338	0.000358346	GD00851;MR03715;GD02581;GD09543;GD09544;GD09545;GD09548;GD09553;GD09632;GD00840;GD00841;GD00848;GD00854;GD00856;GD09551;AT703;AT705;AT749;FG01797;AT692	COVID-19 (very severe respiratory confirmed vs population) RELEASE 5;Hip circumference;COVID-19 (critical illness vs population);COVID-19 (RELEASE 5);COVID-19 (RELEASE 5);COVID-19 (very severe respiratory confirmed vs population) RELEASE 5;COVID-19 (very severe respiratory confirmed vs population) RELEASE 5;COVID-19 (hospitalized vs population) RELEASE 5;COVID-19 (critical illness vs population);COVID-19 (RELEASE 5);COVID-19 (RELEASE 5);COVID-19 (very severe respiratory confirmed vs population) RELEASE 5;COVID-19 (hospitalized vs population) RELEASE 5;COVID-19 (hospitalized vs population) RELEASE 5;COVID-19 (hospitalized vs population) RELEASE 5;White blood cell (leukocyte) count;Platelet count;Hip circumference;White blood cell (leukocyte) count;Eosinophill count	32404885;IEU-UKB;33307546;32404885;32404885;32404885;32404885;32404885;33307546;32404885;32404885;32404885;32404885;32404885;32404885;30349118;30349118;30349118;31768069;30349118	Nil
TNF.alpha	OAS1	rs10774671	G	A	9.76259e-07	0.0013307	-0.0261411	0.650382	0.605412	9.15137e-05	-0.177747	0.0377106	-0.25269	0.00372563	GD00851;MR03715;GD02581;GD09543;GD09544;GD09545;GD09548;GD09553;GD09632;GD00840;GD00841;GD00848;GD00854;GD00856;GD09551;AT703;AT705;AT749;FG01797;AT692	COVID-19 (very severe respiratory confirmed vs population) RELEASE 5;Hip circumference;COVID-19 (critical illness vs population);COVID-19 (RELEASE 5);COVID-19 (RELEASE 5);COVID-19 (very severe respiratory confirmed vs population) RELEASE 5;COVID-19 (very severe respiratory confirmed vs population) RELEASE 5;COVID-19 (hospitalized vs population) RELEASE 5;COVID-19 (critical illness vs population);COVID-19 (RELEASE 5);COVID-19 (RELEASE 5);COVID-19 (very severe respiratory confirmed vs population) RELEASE 5;COVID-19 (hospitalized vs population) RELEASE 5;COVID-19 (hospitalized vs population) RELEASE 5;COVID-19 (hospitalized vs population) RELEASE 5;White blood cell (leukocyte) count;Platelet count;Hip circumference;White blood cell (leukocyte) count;Eosinophill count	32404885;IEU-UKB;33307546;32404885;32404885;32404885;32404885;32404885;33307546;32404885;32404885;32404885;32404885;32404885;32404885;30349118;30349118;30349118;31768069;30349118	Nil
IL.10	OAS1	rs10774671	G	A	8.10502e-06	0.00741771	-0.0457713	0.427277	0.580711	0.000204664	-0.150347	0.0794955	-0.238678	0.00624366	GD00851;MR03715;GD02581;GD09543;GD09544;GD09545;GD09548;GD09553;GD09632;GD00840;GD00841;GD00848;GD00854;GD00856;GD09551;AT703;AT705;AT749;FG01797;AT692	COVID-19 (very severe respiratory confirmed vs population) RELEASE 5;Hip circumference;COVID-19 (critical illness vs population);COVID-19 (RELEASE 5);COVID-19 (RELEASE 5);COVID-19 (very severe respiratory confirmed vs population) RELEASE 5;COVID-19 (very severe respiratory confirmed vs population) RELEASE 5;COVID-19 (hospitalized vs population) RELEASE 5;COVID-19 (critical illness vs population);COVID-19 (RELEASE 5);COVID-19 (RELEASE 5);COVID-19 (very severe respiratory confirmed vs population) RELEASE 5;COVID-19 (hospitalized vs population) RELEASE 5;COVID-19 (hospitalized vs population) RELEASE 5;COVID-19 (hospitalized vs population) RELEASE 5;White blood cell (leukocyte) count;Platelet count;Hip circumference;White blood cell (leukocyte) count;Eosinophill count	32404885;IEU-UKB;33307546;32404885;32404885;32404885;32404885;32404885;33307546;32404885;32404885;32404885;32404885;32404885;32404885;30349118;30349118;30349118;31768069;30349118	Nil
LIF	OAS1	rs10774671	G	A	1.43258e-05	0.0105491	-0.0303484	0.598743	0.557933	0.000406848	-0.0782756	0.363248	-0.22929	0.00868729	GD00851;MR03715;GD02581;GD09543;GD09544;GD09545;GD09548;GD09553;GD09632;GD00840;GD00841;GD00848;GD00854;GD00856;GD09551;AT703;AT705;AT749;FG01797;AT692	COVID-19 (very severe respiratory confirmed vs population) RELEASE 5;Hip circumference;COVID-19 (critical illness vs population);COVID-19 (RELEASE 5);COVID-19 (RELEASE 5);COVID-19 (very severe respiratory confirmed vs population) RELEASE 5;COVID-19 (very severe respiratory confirmed vs population) RELEASE 5;COVID-19 (hospitalized vs population) RELEASE 5;COVID-19 (critical illness vs population);COVID-19 (RELEASE 5);COVID-19 (RELEASE 5);COVID-19 (very severe respiratory confirmed vs population) RELEASE 5;COVID-19 (hospitalized vs population) RELEASE 5;COVID-19 (hospitalized vs population) RELEASE 5;COVID-19 (hospitalized vs population) RELEASE 5;White blood cell (leukocyte) count;Platelet count;Hip circumference;White blood cell (leukocyte) count;Eosinophill count	32404885;IEU-UKB;33307546;32404885;32404885;32404885;32404885;32404885;33307546;32404885;32404885;32404885;32404885;32404885;32404885;30349118;30349118;30349118;31768069;30349118	Nil
VEGF.A	OAS1	rs10774671	G	A	7.21901e-06	0.00680115	-0.0449553	0.435572	0.622054	5.11862e-05	-0.147672	0.0850556	-0.221141	0.0114576	GD00851;MR03715;GD02581;GD09543;GD09544;GD09545;GD09548;GD09553;GD09632;GD00840;GD00841;GD00848;GD00854;GD00856;GD09551;AT703;AT705;AT749;FG01797;AT692	COVID-19 (very severe respiratory confirmed vs population) RELEASE 5;Hip circumference;COVID-19 (critical illness vs population);COVID-19 (RELEASE 5);COVID-19 (RELEASE 5);COVID-19 (very severe respiratory confirmed vs population) RELEASE 5;COVID-19 (very severe respiratory confirmed vs population) RELEASE 5;COVID-19 (hospitalized vs population) RELEASE 5;COVID-19 (critical illness vs population);COVID-19 (RELEASE 5);COVID-19 (RELEASE 5);COVID-19 (very severe respiratory confirmed vs population) RELEASE 5;COVID-19 (hospitalized vs population) RELEASE 5;COVID-19 (hospitalized vs population) RELEASE 5;COVID-19 (hospitalized vs population) RELEASE 5;White blood cell (leukocyte) count;Platelet count;Hip circumference;White blood cell (leukocyte) count;Eosinophill count	32404885;IEU-UKB;33307546;32404885;32404885;32404885;32404885;32404885;33307546;32404885;32404885;32404885;32404885;32404885;32404885;30349118;30349118;30349118;31768069;30349118	Nil
IP.10	GBP3	rs17433780	A	G	5.10888e-05	0.0237734	-0.00941191	0.870394	0.185095	0.0342996	-0.186251	0.0270148	-0.384247	0.032828	Nil	Nil	Nil	Nil
MIP.1.beta	GBP3	rs17433780	A	G	0.000104887	0.038093	-0.0426207	0.459807	-0.160813	0.0665188	0.0877787	0.300652	0.480208	0.00625576	Nil	Nil	Nil	Nil
LIF	GBP3	rs17433780	A	G	0.00010623	0.0382333	-0.0449033	0.436104	-0.169218	0.0533372	0.00791622	0.925773	0.497635	0.00439242	Nil	Nil	Nil	Nil
MIP.1.alpha	DBN1	rs2630762	G	A	0.000104293	0.038093	0.0598904	0.298744	0.399857	0.000880001	0.0463074	0.572339	-0.156185	0.150993	MR14879;GCST90029013;PE04131;PA00906;OT319;PA00829;PE04463;PA00739;PA00740;GCST90029012;PA00955;GD02692;PE03521;GCST90267280	Qualifications: None of the above;Educational attainment (years of education);Year ended full time education;High light scatter reticulocyte percentage;Cognitive performance;Fluid intelligence score;Age completed full time education;Qualifications: None of the above;Qualifications: A levels/AS levels or equivalent;Educational attainment (college completion);Frequency of stair climbing in last 4 weeks;self reported educational attainment, cognitive function measurement;Qualifications: College or University degree;Age when finished full-time education (standard GWA)	IEU-UKB;29892013;Pan-UKB;Pan-UKB;30038396;Pan-UKB;Pan-UKB;Pan-UKB;Pan-UKB;29892013;Pan-UKB;33414549;Pan-UKB;37106081	RBBP5;CEBPB
RANTES	BCR	rs180797	C	T	4.31331e-05	0.0217581	0.0224367	0.697286	-0.179008	0.0384992	0.138449	0.10665	0.491239	0.0043029	Nil	Nil	Nil	Nil
IL.2	BCR	rs180797	C	T	6.27355e-05	0.0277178	0.102564	0.0746434	-0.0813433	0.350126	0.188105	0.02772	0.535429	0.00158923	Nil	Nil	Nil	Nil
BDNF	BCR	rs180797	C	T	0.000169818	0.048568	0.0401551	0.486199	-0.178798	0.038731	0.110143	0.200097	0.51052	0.00283177	Nil	Nil	Nil	Nil
IP.10	EXOSC9	rs2071486	C	T	4.71425e-05	0.0228798	-0.0284899	0.621327	-0.304183	0.000189429	0.221736	0.0129482	0.115285	0.529803	MR07385;GD00371;MR31240;MR05991;MR18544;FG00861;MR22966;MR42216;MR27295;BE406;FG00865;AT733;MR12110;PA00939;MR09388;MR09692;FG00855;FG00863;FG00850;FG00851;FG00857;BE405;PA00879;FG00862;MR03715;MR20867;PA00875;PA00876;FG00854;PH185;PH043;GA270;BE390;FG00841;BE429;FG01942;AT739;AT678;MR38257;MR22696;BE431;GA261;GA001;AT712;GA269;GA258;BE394;GA262;GA277;GA273;GA263;AT713;BE380;GA278;GA264;GA274;FG00839;BE381;AT749;GA086;GA282;FG00617;AT732;AT717;FG00842;AT741;GA259;AT737;AT718;PA00822;AT746;AT738;BE403;BE389;BE395;PE04194;PA00841	Arm fat-free mass (left);lean body mass;Whole body fat-free mass;Arm predicted mass (left);Leg fat-free mass (left);Arm fat mass (left);Trunk predicted mass;Arm fat mass (right);Trunk fat mass;Weight;Trunk fat mass;Whole body fat-free mass;Leg fat-free mass (right);Hip circumference;Leg predicted mass (right);Arm fat mass (left);Leg predicted mass (left);Arm predicted mass (left);Leg fat-free mass (right);Leg predicted mass (right);Arm fat mass (right);Whole body water mass;Trunk predicted mass;Arm fat-free mass (left);Hip circumference;Weight;Arm fat-free mass (left);Arm predicted mass (left);Leg fat-free mass (left);Height;Red blood cell count;Impedance measures - Leg predicted mass (right);Leg fat-free mass (left);Whole body water mass;Weight;Hip circumference;Basal metabolic rate;Comparative height size at age 10;Whole body water mass;Weight;Hip circumference;Impedance measures - Basal metabolic rate;Hip circumference;Trunk predicted mass;Impedance measures - Leg fat-free mass (right);Impedance measures - Whole body fat-free mass;Impedance of whole body;Impedance measures - Impedance of whole body;Impedance measures - Arm fat-free mass (right);Impedance measures - Leg fat-free mass (left);Impedance measures - Impedance of leg (right);Trunk fat-free mass;Arm predicted mass (left);Impedance measures - Arm predicted mass (right);Impedance measures - Impedance of leg (left);Impedance measures - Leg predicted mass (left);Whole body fat mass;Arm fat-free mass (left);Hip circumference;Comparative height size at age 10;Impedance measures - Arm predicted mass (left);Weight;Impedance of whole body;Arm predicted mass (left);Basal metabolic rate;Whole body water mass;Impedance measures - Whole body water mass;Impedance of leg (left);Arm fat-free mass (left);Comparative height size at age 10;Weight;Impedance of leg (right);Basal metabolic rate;Leg predicted mass (left);Leg fat-free mass (right);Trunk fat mass;Weight	IEU-UKB;30593698;IEU-UKB;IEU-UKB;IEU-UKB;31768069;IEU-UKB;IEU-UKB;IEU-UKB;Nealelab;31768069;30349118;IEU-UKB;Pan-UKB;IEU-UKB;IEU-UKB;31768069;31768069;31768069;31768069;31768069;Nealelab;Pan-UKB;31768069;IEU-UKB;IEU-UKB;Pan-UKB;Pan-UKB;31768069;23754948;27863252;31427789;Nealelab;31768069;Nealelab;31768069;30349118;30349118;IEU-UKB;IEU-UKB;Nealelab;31427789;31427789;30349118;31427789;31427789;Nealelab;31427789;31427789;31427789;31427789;30349118;Nealelab;31427789;31427789;31427789;31768069;Nealelab;30349118;31427789;31427789;31768069;30349118;30349118;31768069;30349118;31427789;30349118;30349118;Pan-UKB;30349118;30349118;Nealelab;Nealelab;Nealelab;Pan-UKB;Pan-UKB	Nil
IL.1RA	CYTL1	rs56007654	G	T	2.55582e-05	0.0158967	0.0408942	0.478203	-0.0384752	0.562411	0.227303	0.0623044	0.889225	0.0177271	GA002;AT747	Standing height;Standing height	31427789;30349118	Nil
MIP.1.beta	CYTL1	rs56007654	G	T	0.000132057	0.0429448	-0.0165398	0.774314	-0.0974385	0.141577	0.223998	0.0663141	0.703157	0.119096	GA002;AT747	Standing height;Standing height	31427789;30349118	Nil
TNF.alpha	CYTL1	rs56007654	G	T	6.95205e-05	0.029891	-0.0952036	0.0981053	-0.0808864	0.222717	0.218219	0.0738188	0.835524	0.038354	GA002;AT747	Standing height;Standing height	31427789;30349118	Nil
IL.10	CYTL1	rs56007654	G	T	0.000165937	0.0478856	-0.0567773	0.324611	-0.0280072	0.673325	0.243051	0.045809	0.705762	0.117127	GA002;AT747	Standing height;Standing height	31427789;30349118	Nil
PDGF.BB	PROSER2	rs12221217	G	C	0.000102866	0.038093	-0.0127053	0.825673	-0.152113	0.0398192	0.241367	0.0172328	0.410013	0.0520029	GD01134;GCST90019507;PA00857;AT705	platelet count;Gamma glutamyl transferase levels;Impedance of leg (right);Platelet count	32888494;33462484;Pan-UKB;30349118	Nil
MIP.1.alpha	BANP	rs7404612	C	G	0.000154946	0.0455341	-0.0101271	0.860642	-0.468097	0.172445	-0.386586	0.000306226	0.139601	0.0432957	Nil	Nil	Nil	Nil
MIP.1.alpha	TTC39B	rs686030	C	A	2.96592e-05	0.0171179	0.037352	0.517165	0.731602	0.0250701	0.228627	0.0455057	0.0497981	0.46552	PE06291;GCST90038629;MR30449;MR10086;GCST90019496;MR39774;GCST90038628;MR37806;PA00603;MR02787;MR03120;MR07746;MR08056;MR07296;MR17897;MR20884;MR21962;MR18083;MR29001;MR23313;MR31762;MR35497;MR30282;MR29359;MR40064;MR32653;MR25622;LD176;LD177;LD178;LD179;AT466;PH277;PH276;PH280;BE014;PA00666;MR02556;PA00710;MR08884;MR12895;MR22884;MR32489;MR03730;GCST90038622;MR00817;MR13767;MR18980;MR09911;MR13866;MR04291;MR14324;MR23900;MR24002;MR15802;MR24507;MR38427;MR16007;MR17131;F901308;MR07048;MR22377;MR30199;MR07622;MR30781;GCST90019510;MR30930;MR31064;MR25374;MR39985;MR32036;MR25756;MR40461;MR40596;GCST90239676;MR26777;GCST90179147;GCST90179148;MR26893;MR27023;MR27087;PA01016;PA01072;PA01073;AT186;PH281;AT467;PE00227;PA00592;PA00593;GA490;PA00609;AT134;PA00596;GCST90270116	Cholelithiasis with other cholecystitis;Cholelithiasis or gall stones;Cholesterol to total lipids ratio in large VLDL;Total concentration of lipoprotein particles;Apolipoprotein B levels;Free cholesterol in small HDL;Gallbladder disease;Operation code: cholecystectomy/gall bladder removal;HDL cholesterol;Cholesterol to total lipids ratio in large HDL;Free cholesterol in HDL;Cholesterol to total lipids ratio in medium HDL;Free cholesterol to total lipids ratio in small HDL;Cholesteryl esters in very large HDL;Triglycerides in very large HDL;Phospholipids to total lipids ratio in medium HDL;Phospholipids to total lipids ratio in large LDL;Free cholesterol to total lipids ratio in large HDL;Triglycerides to total lipids ratio in small VLDL;Concentration of very large HDL particles;Phosphatidylcholines;Cholesterol in large HDL;apolipoprotein A-I;HDL cholesterol;Cholesterol in medium HDL;Phospholipids in very large HDL;Triglycerides to total lipids ratio in medium LDL;Total cholesterol in very large HDL;Free cholesterol in very large HDL;Total lipids in very large HDL;Phospholipids in very large HDL;K80-K87 Disorders of gallbladder, biliary tract and pancreas;HDL cholesterol;High density lipoprotein;Total cholesterol;K80 Cholelithiasis;Operation code: cholecystectomy/gall bladder removal;Concentration of medium HDL particles;Operative procedures - main OPCS4: J18.3 Total cholecystectomy NEC;Non-cancer illness code, self-reported: cholelithiasis/gall stones;triglycerides;Total lipids in very large HDL;Phospholipids to total lipids ratio in large HDL;Free cholesterol to total lipids ratio in medium HDL;Liver, biliary or pancreas problem;Cholesteryl esters to total lipids ratio in small VLDL;Average diameter for HDL particles;Cholesteryl esters in medium HDL;Free cholesterol in large HDL;Triglycerides in large HDL;Phospholipids in medium HDL;Total lipids in HDL;Cholesterol in very large HDL;Phospholipids to total lipids ratio in very large VLDL;Apolipoprotein A1;Free cholesterol in medium HDL;Cholesteryl esters to total lipids ratio in large LDL;Cholesteryl esters to total lipids ratio in small LDL;Triglycerides to total lipids ratio in large VLDL;Cholecystectomy;Total lipids in large HDL;Free cholesterol in very large HDL;Free cholesterol to total lipids ratio in large VLDL;Total lipids in medium HDL;Phospholipids in HDL;High density lipoprotein cholesterol levels;Phospholipids in large HDL;HDL cholesterol;Cholesterol to total lipids ratio in small VLDL;Operative procedures - main OPCS: J18.3 Total cholecystectomy NEC;Concentration of HDL particles;Cholesteryl esters in HDL;Cholesterol to total lipids ratio in small LDL;Triglycerides in large LDL;Total cholesterol levels;Triglycerides in medium LDL;High-density lipoprotein levels (MTAG);Low-density lipoprotein levels (MTAG);Free cholesterol to total lipids ratio in very large HDL;Concentration of large HDL particles;Cholesteryl esters in large HDL;K80 Cholelithiasis;Cholelithiasis and cholecystitis;Cholelithiasis;liver/biliary/pancreas problem;Total cholesterol;gall bladder disease;Non-cancer illness code, self-reported: cholelithiasis/gall stones;Apolipoprotein A;Apolipoprotein B;K80 Cholelithiasis;Triglycerides;K80 Cholelithiasis;Cholesterol;Multi-trait sex score	Pan-UKB;33959723;IEU-UKB;IEU-UKB;33462484;IEU-UKB;33959723;IEU-UKB;Pan-UKB;IEU-UKB;IEU-UKB;IEU-UKB;IEU-UKB;IEU-UKB;IEU-UKB;IEU-UKB;IEU-UKB;IEU-UKB;IEU-UKB;IEU-UKB;IEU-UKB;IEU-UKB;32203549;32203549;IEU-UKB;IEU-UKB;IEU-UKB;27005778;27005778;27005778;27005778;30349118;20686565;24097068;24097068;Nealelab;Pan-UKB;IEU-UKB;Pan-UKB;IEU-UKB;32203549;IEU-UKB;IEU-UKB;IEU-UKB;33959723;IEU-UKB;IEU-UKB;IEU-UKB;IEU-UKB;IEU-UKB;IEU-UKB;IEU-UKB;IEU-UKB;IEU-UKB;IEU-UKB;IEU-UKB;IEU-UKB;IEU-UKB;IEU-UKB;36653562;IEU-UKB;IEU-UKB;IEU-UKB;IEU-UKB;IEU-UKB;33462484;IEU-UKB;IEU-UKB;IEU-UKB;IEU-UKB;IEU-UKB;IEU-UKB;IEU-UKB;IEU-UKB;34887591;IEU-UKB;36376304;36376304;IEU-UKB;IEU-UKB;IEU-UKB;Pan-UKB;Pan-UKB;Pan-UKB;30349118;20686565;30349118;Pan-UKB;Pan-UKB;Pan-UKB;31427789;Pan-UKB;30349118;Pan-UKB;37277458	Nil
TNF.alpha	TTC39B	rs686030	C	A	1.13349e-06	0.00148195	0.0157603	0.784683	0.836097	0.00498055	0.251096	0.0276133	0.0930299	0.172107	PE06291;GCST90038629;MR30449;MR10086;GCST90019496;MR39774;GCST90038628;MR37806;PA00603;MR02787;MR03120;MR07746;MR08056;MR07296;MR17897;MR20884;MR21962;MR18083;MR29001;MR23313;MR31762;MR35497;MR30282;MR29359;MR40064;MR32653;MR25622;LD176;LD177;LD178;LD179;AT466;PH277;PH276;PH280;BE014;PA00666;MR02556;PA00710;MR08884;MR12895;MR22884;MR32489;MR03730;GCST90038622;MR00817;MR13767;MR18980;MR09911;MR13866;MR04291;MR14324;MR23900;MR24002;MR15802;MR24507;MR38427;MR16007;MR17131;F901308;MR07048;MR22377;MR30199;MR07622;MR30781;GCST90019510;MR30930;MR31064;MR25374;MR39985;MR32036;MR25756;MR40461;MR40596;GCST90239676;MR26777;GCST90179147;GCST90179148;MR26893;MR27023;MR27087;PA01016;PA01072;PA01073;AT186;PH281;AT467;PE00227;PA00592;PA00593;GA490;PA00609;AT134;PA00596;GCST90270116	Cholelithiasis with other cholecystitis;Cholelithiasis or gall stones;Cholesterol to total lipids ratio in large VLDL;Total concentration of lipoprotein particles;Apolipoprotein B levels;Free cholesterol in small HDL;Gallbladder disease;Operation code: cholecystectomy/gall bladder removal;HDL cholesterol;Cholesterol to total lipids ratio in large HDL;Free cholesterol in HDL;Cholesterol to total lipids ratio in medium HDL;Free cholesterol to total lipids ratio in small HDL;Cholesteryl esters in very large HDL;Triglycerides in very large HDL;Phospholipids to total lipids ratio in medium HDL;Phospholipids to total lipids ratio in large LDL;Free cholesterol to total lipids ratio in large HDL;Triglycerides to total lipids ratio in small VLDL;Concentration of very large HDL particles;Phosphatidylcholines;Cholesterol in large HDL;apolipoprotein A-I;HDL cholesterol;Cholesterol in medium HDL;Phospholipids in very large HDL;Triglycerides to total lipids ratio in medium LDL;Total cholesterol in very large HDL;Free cholesterol in very large HDL;Total lipids in very large HDL;Phospholipids in very large HDL;K80-K87 Disorders of gallbladder, biliary tract and pancreas;HDL cholesterol;High density lipoprotein;Total cholesterol;K80 Cholelithiasis;Operation code: cholecystectomy/gall bladder removal;Concentration of medium HDL particles;Operative procedures - main OPCS4: J18.3 Total cholecystectomy NEC;Non-cancer illness code, self-reported: cholelithiasis/gall stones;triglycerides;Total lipids in very large HDL;Phospholipids to total lipids ratio in large HDL;Free cholesterol to total lipids ratio in medium HDL;Liver, biliary or pancreas problem;Cholesteryl esters to total lipids ratio in small VLDL;Average diameter for HDL particles;Cholesteryl esters in medium HDL;Free cholesterol in large HDL;Triglycerides in large HDL;Phospholipids in medium HDL;Total lipids in HDL;Cholesterol in very large HDL;Phospholipids to total lipids ratio in very large VLDL;Apolipoprotein A1;Free cholesterol in medium HDL;Cholesteryl esters to total lipids ratio in large LDL;Cholesteryl esters to total lipids ratio in small LDL;Triglycerides to total lipids ratio in large VLDL;Cholecystectomy;Total lipids in large HDL;Free cholesterol in very large HDL;Free cholesterol to total lipids ratio in large VLDL;Total lipids in medium HDL;Phospholipids in HDL;High density lipoprotein cholesterol levels;Phospholipids in large HDL;HDL cholesterol;Cholesterol to total lipids ratio in small VLDL;Operative procedures - main OPCS: J18.3 Total cholecystectomy NEC;Concentration of HDL particles;Cholesteryl esters in HDL;Cholesterol to total lipids ratio in small LDL;Triglycerides in large LDL;Total cholesterol levels;Triglycerides in medium LDL;High-density lipoprotein levels (MTAG);Low-density lipoprotein levels (MTAG);Free cholesterol to total lipids ratio in very large HDL;Concentration of large HDL particles;Cholesteryl esters in large HDL;K80 Cholelithiasis;Cholelithiasis and cholecystitis;Cholelithiasis;liver/biliary/pancreas problem;Total cholesterol;gall bladder disease;Non-cancer illness code, self-reported: cholelithiasis/gall stones;Apolipoprotein A;Apolipoprotein B;K80 Cholelithiasis;Triglycerides;K80 Cholelithiasis;Cholesterol;Multi-trait sex score	Pan-UKB;33959723;IEU-UKB;IEU-UKB;33462484;IEU-UKB;33959723;IEU-UKB;Pan-UKB;IEU-UKB;IEU-UKB;IEU-UKB;IEU-UKB;IEU-UKB;IEU-UKB;IEU-UKB;IEU-UKB;IEU-UKB;IEU-UKB;IEU-UKB;IEU-UKB;IEU-UKB;32203549;32203549;IEU-UKB;IEU-UKB;IEU-UKB;27005778;27005778;27005778;27005778;30349118;20686565;24097068;24097068;Nealelab;Pan-UKB;IEU-UKB;Pan-UKB;IEU-UKB;32203549;IEU-UKB;IEU-UKB;IEU-UKB;33959723;IEU-UKB;IEU-UKB;IEU-UKB;IEU-UKB;IEU-UKB;IEU-UKB;IEU-UKB;IEU-UKB;IEU-UKB;IEU-UKB;IEU-UKB;IEU-UKB;IEU-UKB;IEU-UKB;36653562;IEU-UKB;IEU-UKB;IEU-UKB;IEU-UKB;IEU-UKB;33462484;IEU-UKB;IEU-UKB;IEU-UKB;IEU-UKB;IEU-UKB;IEU-UKB;IEU-UKB;IEU-UKB;34887591;IEU-UKB;36376304;36376304;IEU-UKB;IEU-UKB;IEU-UKB;Pan-UKB;Pan-UKB;Pan-UKB;30349118;20686565;30349118;Pan-UKB;Pan-UKB;Pan-UKB;31427789;Pan-UKB;30349118;Pan-UKB;37277458	Nil
LIF	CDC42EP3	rs727805	A	C	3.10424e-05	0.017536	0.059165	0.304646	-0.143884	0.0464729	0.134799	0.190385	0.616045	0.0144708	AT705;AT729;AT732;AT737;AT738	Platelet count;Impedance of arm (right);Impedance of whole body;Impedance of leg (left);Impedance of leg (right)	30349118;30349118;30349118;30349118;30349118	Nil
PIGF.1	ASNSD1	rs2289226	C	T	4.64632e-05	0.0228798	-0.0313051	0.587263	-0.656157	0.000498186	-0.0822092	0.374091	0.121097	0.127165	PA00971;GA195	Mean arterial pressure, combined automated + manual reading, adjusted by medication;Systolic blood pressure (automated reading)	Pan-UKB;31427789	PHF8;PLU1;POL2;RBBP5;CBX3;E2F6;MAX;NR2F2;PML;POLR2A;POL2;TAF1;YY1;CHD2;E2F4;E2F6;MAX;POL2;POL2;TBP;POL2
LIF	CD40	rs6074021	C	G	1.14325e-05	0.00915513	-0.0459625	0.425347	-0.332762	0.000632601	0.0196389	0.815268	0.352296	0.00719648	GA232;GD02054;GD01916;GD01917;GD01921;FG00410;PA00832;MR27871;F900566;GD00933	Neuroticism score;Tumor necrosis factor receptor superfamily member 5 levels;CD40 on CD14+ CD16- monocyte;CD40 on CD14+ CD16+ monocyte;CD40 on monocytes;Neuroticism score;Neuroticism score;Neuroticism score;Graves disease, strict definition;CD40 measurement	31427789;33067605;32929287;32929287;32929287;31768069;Pan-UKB;IEU-UKB;36653562;32641083	Nil
IL.1RA	MS4A7	rs7952244	G	A	4.95069e-06	0.00528602	-0.071383	0.215345	-0.660054	0.000132534	-0.139482	0.0844781	0.19392	0.0330687	GD01125;FG01811;PA00894;GD01621;GD01625;GD01256;AT690;GCST90270865	monocyte count;Monocyte count;Monocyte count;CD20 on IgD- CD38dim B cell;CD20 on switched memory B cell;CD20 on CD24+ CD27+ B cell;Monocyte count;Ferritin levels	32888494;31768069;Pan-UKB;32929287;32929287;32929287;30349118;36773317	Nil
MIP.1.alpha	GREM1	rs6494599	C	G	0.000133575	0.0429579	0.0280987	0.626127	-0.311125	0.0116475	-0.00210312	0.979077	0.321241	0.00366693	Nil	Nil	Nil	Nil
IL.2	GREM1	rs6494599	C	G	4.0887e-05	0.0211241	0.0242724	0.673884	-0.202551	0.105629	-0.0577347	0.471185	0.452364	2.52405e-05	Nil	Nil	Nil	Nil
MIP.1.alpha	MMP1	rs484915	A	T	2.71179e-05	0.0165181	0.0393443	0.495053	-0.321762	0.00251936	0.0522303	0.522785	0.339238	0.00570194	GD02016;GD02022;GD00969	Matrix metalloproteinase-3 levels;Matrix metalloproteinase-1 levels;matrix metalloproteinase 1 measurement	33067605;33067605;32641083	Nil
MIP.1.beta	MMP1	rs484915	A	T	4.84352e-05	0.0233305	0.0566121	0.326023	-0.285833	0.00763443	0.0735099	0.368105	0.352736	0.00395251	GD02016;GD02022;GD00969	Matrix metalloproteinase-3 levels;Matrix metalloproteinase-1 levels;matrix metalloproteinase 1 measurement	33067605;33067605;32641083	Nil
TNF.alpha	MMP1	rs484915	A	T	0.000149358	0.0449223	0.0462699	0.422254	-0.322438	0.00246407	0.0876272	0.283052	0.277652	0.0251367	GD02016;GD02022;GD00969	Matrix metalloproteinase-3 levels;Matrix metalloproteinase-1 levels;matrix metalloproteinase 1 measurement	33067605;33067605;32641083	Nil
IL.10	MMP1	rs484915	A	T	0.000134109	0.0429579	0.084164	0.143858	-0.234154	0.030011	0.139673	0.0861231	0.345368	0.00483716	GD02016;GD02022;GD00969	Matrix metalloproteinase-3 levels;Matrix metalloproteinase-1 levels;matrix metalloproteinase 1 measurement	33067605;33067605;32641083	Nil
IL.1.beta	SUMO3	rs84193	G	C	0.000158765	0.0464435	0.060529	0.293612	0.215754	0.128369	0.212613	0.0119765	-0.291465	0.00173521	MR15802;AT705	Apolipoprotein A1;Platelet count	IEU-UKB;30349118	Nil
IL.7	FAM3B	rs66817580	G	T	2.83274e-05	0.0168566	-0.0839725	0.144775	-0.0528812	0.434082	-0.364641	0.00129831	-0.512497	0.239563	Nil	Nil	Nil	Nil
IP.10	FAM3B	rs66817580	G	T	3.68638e-05	0.0198457	0.033628	0.559823	-0.141874	0.035047	0.109362	0.350304	0.891666	0.00699327	Nil	Nil	Nil	Nil
MIP.1.alpha	FAM3B	rs66817580	G	T	9.65542e-07	0.0013307	0.0136342	0.813155	0.0723413	0.284289	-0.424973	0.000144472	-0.0935767	0.841834	Nil	Nil	Nil	Nil
MIP.1.beta	FAM3B	rs66817580	G	T	3.07081e-05	0.017536	0.0174089	0.7628	0.111137	0.0993699	-0.357609	0.00163365	0.100903	0.829572	Nil	Nil	Nil	Nil
TNF.alpha	FAM3B	rs66817580	G	T	2.13049e-10	8.53048e-07	-0.0950944	0.0984932	-0.0108232	0.872888	-0.534183	7.97973e-07	-0.479769	0.275925	Nil	Nil	Nil	Nil
LIF	FAM3B	rs66817580	G	T	0.000109553	0.0388644	-0.025516	0.658207	0.0125507	0.852814	-0.246519	0.0330003	-0.621939	0.135899	Nil	Nil	Nil	Nil
RANTES	SSR3	rs3773714	A	T	5.12102e-05	0.0237734	-0.0257737	0.654976	-0.112142	0.0862813	0.247801	0.0541676	0.899617	0.00580551	Nil	Nil	Nil	MAFF;MAFK
MIP.1.alpha	ZDHHC14	rs9457470	C	T	5.39053e-05	0.0246671	-0.0793214	0.168449	-0.271614	0.000773279	0.131594	0.143506	0.389083	0.0407168	Nil	Nil	Nil	Nil
IL.1RA	TBC1D15	rs2573167	A	G	4.21703e-05	0.0216128	0.0466905	0.418044	-0.0803444	0.216844	0.441847	0.000408852	0.620662	0.263919	Nil	Nil	Nil	Nil
IP.10	TACSTD2	rs11207268	G	C	6.42978e-06	0.00633719	0.0688804	0.231908	0.218537	0.0017339	-0.324208	0.00182468	-0.222783	0.536137	Nil	Nil	Nil	Nil
MIP.1.alpha	ST7L	rs10776756	A	G	8.85869e-05	0.0350079	0.0821666	0.153647	-0.174955	0.105062	-0.101699	0.237	0.372214	0.00073063	AT702;GCST90029027;AT699;GD01127;PE04002;GD01132;MR24113;GD01133;MR21085;PH041;GD00439;GA085;PH040;FG00206;PH042;AT705;PH034;GD01077	Platelet crit;Lung function (FVC);Mean platelet (thrombocyte) volume;mean platelet volume;Comparative body size at age 10;platelet crit;Comparative body size at age 10;platelet component distribution width;Height;Platelet distribution width;vital capacity;Comparative body size at age 10;Plateletcrit;Comparative body size at age 10;Platelet count;Platelet count;Mean platelet volume;White blood cell count	30349118;29892013;30349118;32888494;Pan-UKB;32888494;IEU-UKB;32888494;26367797;27863252;30804560;31427789;27863252;31768069;27863252;30349118;27863252;32888493	Nil
MIP.1.beta	ST7L	rs10776756	A	G	0.000138187	0.0435922	0.0702788	0.222545	-0.157499	0.14514	-0.0329574	0.702219	0.378988	0.000572608	AT702;GCST90029027;AT699;GD01127;PE04002;GD01132;MR24113;GD01133;MR21085;PH041;GD00439;GA085;PH040;FG00206;PH042;AT705;PH034;GD01077	Platelet crit;Lung function (FVC);Mean platelet (thrombocyte) volume;mean platelet volume;Comparative body size at age 10;platelet crit;Comparative body size at age 10;platelet component distribution width;Height;Platelet distribution width;vital capacity;Comparative body size at age 10;Plateletcrit;Comparative body size at age 10;Platelet count;Platelet count;Mean platelet volume;White blood cell count	30349118;29892013;30349118;32888494;Pan-UKB;32888494;IEU-UKB;32888494;26367797;27863252;30804560;31427789;27863252;31768069;27863252;30349118;27863252;32888493	Nil
RANTES	ST7L	rs10776756	A	G	0.000145578	0.0444437	0.0384395	0.505032	-0.15521	0.151151	-0.00710982	0.934283	0.389942	0.000381792	AT702;GCST90029027;AT699;GD01127;PE04002;GD01132;MR24113;GD01133;MR21085;PH041;GD00439;GA085;PH040;FG00206;PH042;AT705;PH034;GD01077	Platelet crit;Lung function (FVC);Mean platelet (thrombocyte) volume;mean platelet volume;Comparative body size at age 10;platelet crit;Comparative body size at age 10;platelet component distribution width;Height;Platelet distribution width;vital capacity;Comparative body size at age 10;Plateletcrit;Comparative body size at age 10;Platelet count;Platelet count;Mean platelet volume;White blood cell count	30349118;29892013;30349118;32888494;Pan-UKB;32888494;IEU-UKB;32888494;26367797;27863252;30804560;31427789;27863252;31768069;27863252;30349118;27863252;32888493	Nil
IL.10	GADD45A	rs12047184	G	T	7.90612e-05	0.0326773	0.10125	0.0784611	0.219998	0.00194626	-0.0568182	0.580409	-0.895595	0.000457495	Nil	Nil	Nil	CEBPB;CEBPB;JUND
IL.1.beta	CD36	rs7797401	G	A	7.12671e-05	0.0304377	-0.0424593	0.461511	0.1928	0.0686647	0.0372151	0.650071	-0.423418	0.000605864	GCST90028995;PA00602;PA00884;GD01122;AT708;AT685;GCST90019509;PH044;AT704;AT709	Mean corpuscular hemoglobin;Glycated haemoglobin (HbA1c);Haematocrit percentage;mean corpuscular hemoglobin;Red blood cell (erythrocyte) count;Mean sphered cell volume;Glycated hemoglobin levels;Red cell distribution width;Mean corpuscular haemoglobin;Haemoglobin concentration	29892013;Pan-UKB;Pan-UKB;32888494;30349118;30349118;33462484;27863252;30349118;30349118	Nil
IL.1.beta	CDC42EP1	rs5756738	G	C	1.77188e-05	0.012076	-0.0569812	0.322874	-0.350346	0.00606503	-0.0608477	0.475124	0.282638	0.00381972	Nil	Nil	Nil	Nil
MIP.1.alpha	LGALS2	rs5756738	G	C	1.13756e-07	0.000227739	0.0532995	0.355173	-0.237069	0.0681836	-0.11843	0.16343	0.562898	6.06089e-10	Nil	Nil	Nil	Nil
MIP.1.beta	LGALS2	rs5756738	G	C	1.40534e-06	0.00169871	0.0545983	0.343555	-0.271974	0.0355364	-0.0723958	0.395306	0.476725	3.56941e-07	Nil	Nil	Nil	Nil
IL.1.beta	LGALS2	rs5756738	G	C	1.39221e-05	0.0105189	-0.0193033	0.737888	-0.261627	0.0434623	-0.168211	0.0469623	0.495836	1.00645e-07	Nil	Nil	Nil	Nil
IL.6	LGALS2	rs5756738	G	C	9.79763e-05	0.0371406	0.029463	0.609456	-0.163603	0.21165	-0.197002	0.0196498	0.434712	4.46905e-06	Nil	Nil	Nil	Nil
TNF.alpha	LGALS2	rs5756738	G	C	1.52094e-05	0.0109036	0.0242969	0.673574	-0.157772	0.228611	0.0439783	0.605894	0.517836	2.12263e-08	Nil	Nil	Nil	Nil
IL.10	LGALS2	rs5756738	G	C	0.000169664	0.048568	0.000317535	0.995608	-0.121184	0.356347	-0.00470527	0.955999	0.426532	7.03749e-06	Nil	Nil	Nil	Nil
MIP.1.alpha	RANGAP1	rs8139515	A	T	7.62674e-05	0.0321447	0.0585094	0.310045	-0.0672765	0.316148	0.341505	0.00310742	0.627881	0.181945	OT301;PE00149	Nervous feelings (NERV-FEEL);Nervous feelings	29500382;Pan-UKB	Nil
RANTES	POLR3H	rs36100462	T	C	8.11118e-05	0.0330978	-0.013543	0.814381	-0.188342	0.0160546	0.0987719	0.285197	0.633175	0.00206291	AT739;AT678;PE00024;AT729;AT732;AT735	Basal metabolic rate;Comparative height size at age 10;Total bilirubin;Impedance of arm (right);Impedance of whole body;Impedance of arm (left)	30349118;30349118;Pan-UKB;30349118;30349118;30349118	Nil
MCP.1	DDIT4L	rs71614648	A	G	5.5282e-05	0.024784	-0.00606354	0.916287	-0.116484	0.06989	0.246813	0.0692803	0.398824	0.506004	Nil	Nil	Nil	Nil
MIP.1.alpha	DDIT4L	rs71614648	A	G	3.52116e-16	1.1279e-11	0.00165906	0.977056	-0.318086	4.08247e-07	0.573955	4.62267e-06	0.0193294	0.975391	Nil	Nil	Nil	Nil
MIP.1.beta	DDIT4L	rs71614648	A	G	6.60891e-16	1.41131e-11	0.00711291	0.901867	-0.282189	7.92012e-06	0.550347	1.34309e-05	0.28709	0.639551	Nil	Nil	Nil	Nil
RANTES	DDIT4L	rs71614648	A	G	9.67645e-06	0.00828082	0.0102319	0.859215	-0.160027	0.0124957	0.414944	0.00163295	-0.285989	0.640893	Nil	Nil	Nil	Nil
IL.1.beta	DDIT4L	rs71614648	A	G	1.88958e-20	1.21054e-15	-0.0618116	0.283484	-0.426797	3.5432e-12	0.546825	1.56395e-05	0.424189	0.476571	Nil	Nil	Nil	Nil
IL.2	DDIT4L	rs71614648	A	G	1.95851e-13	2.50939e-09	-0.0130663	0.820803	-0.252666	6.79962e-05	0.527296	3.52952e-05	-0.153382	0.805477	Nil	Nil	Nil	Nil
IL.6	DDIT4L	rs71614648	A	G	2.58199e-13	2.75688e-09	-0.0125408	0.827894	-0.272576	1.63993e-05	0.480353	0.000205998	0.268678	0.662071	Nil	Nil	Nil	Nil
TNF.alpha	DDIT4L	rs71614648	A	G	1.15687e-09	3.52922e-06	-0.0397722	0.490369	-0.3016	1.67428e-06	0.422951	0.00129504	0.188955	0.760855	Nil	Nil	Nil	Nil
IL.10	DDIT4L	rs71614648	A	G	1.19424e-08	2.94262e-05	0.0108033	0.851441	-0.275301	1.33786e-05	0.441634	0.000737191	-0.38993	0.51641	Nil	Nil	Nil	Nil
LIF	DDIT4L	rs71614648	A	G	4.8124e-11	2.56918e-07	-0.00416136	0.942493	-0.205383	0.00128421	0.442795	0.000711072	0.349977	0.563667	Nil	Nil	Nil	Nil
IL.6	ACSL5	rs2419621	C	T	0.000152242	0.0453179	0.0495137	0.390427	-0.0941403	0.21661	0.121104	0.216228	0.631887	0.00121905	Nil	Nil	Nil	Nil
GRO.alpha	DHX32	rs10751535	T	G	0.000153488	0.0453179	-0.0328974	0.568387	0.336978	0.00141508	-0.15898	0.0496635	-0.217387	0.0870001	GCST90029001;GCST90028995;GD01124;GD01122;GD01135;GD01107;AT706;FG01803;AT704;FG01801	Red cell distribution width;Mean corpuscular hemoglobin;mean corpuscular volume;mean corpuscular hemoglobin;erythrocyte count;red blood cell distribution width;Mean corpuscular volume;Mean corpuscular haemoglobin;Mean corpuscular haemoglobin;Mean corpuscular volume	29892013;29892013;32888494;32888494;32888494;32888494;30349118;31768069;30349118;31768069	Nil
MIP.1.alpha	DHX32	rs10751535	T	G	0.000114592	0.0396822	0.0627442	0.276268	0.35016	0.000884941	0.0026608	0.97396	-0.227703	0.0726849	GCST90029001;GCST90028995;GD01124;GD01122;GD01135;GD01107;AT706;FG01803;AT704;FG01801	Red cell distribution width;Mean corpuscular hemoglobin;mean corpuscular volume;mean corpuscular hemoglobin;erythrocyte count;red blood cell distribution width;Mean corpuscular volume;Mean corpuscular haemoglobin;Mean corpuscular haemoglobin;Mean corpuscular volume	29892013;29892013;32888494;32888494;32888494;32888494;30349118;31768069;30349118;31768069	Nil
MIP.1.beta	DHX32	rs10751535	T	G	5.59497e-05	0.0248914	0.0446868	0.438321	0.388071	0.000204011	-0.050404	0.536085	-0.203913	0.108936	GCST90029001;GCST90028995;GD01124;GD01122;GD01135;GD01107;AT706;FG01803;AT704;FG01801	Red cell distribution width;Mean corpuscular hemoglobin;mean corpuscular volume;mean corpuscular hemoglobin;erythrocyte count;red blood cell distribution width;Mean corpuscular volume;Mean corpuscular haemoglobin;Mean corpuscular haemoglobin;Mean corpuscular volume	29892013;29892013;32888494;32888494;32888494;32888494;30349118;31768069;30349118;31768069	Nil
SDF.1.alpha	DHX32	rs10751535	T	G	1.40164e-05	0.0105189	-0.00740459	0.897864	0.396102	0.000146026	-0.151035	0.0623794	-0.227203	0.0733322	GCST90029001;GCST90028995;GD01124;GD01122;GD01135;GD01107;AT706;FG01803;AT704;FG01801	Red cell distribution width;Mean corpuscular hemoglobin;mean corpuscular volume;mean corpuscular hemoglobin;erythrocyte count;red blood cell distribution width;Mean corpuscular volume;Mean corpuscular haemoglobin;Mean corpuscular haemoglobin;Mean corpuscular volume	29892013;29892013;32888494;32888494;32888494;32888494;30349118;31768069;30349118;31768069	Nil
RANTES	DHX32	rs10751535	T	G	7.5501e-05	0.0320324	0.0608638	0.290945	0.404043	0.00010403	-0.061824	0.447747	-0.171246	0.179615	GCST90029001;GCST90028995;GD01124;GD01122;GD01135;GD01107;AT706;FG01803;AT704;FG01801	Red cell distribution width;Mean corpuscular hemoglobin;mean corpuscular volume;mean corpuscular hemoglobin;erythrocyte count;red blood cell distribution width;Mean corpuscular volume;Mean corpuscular haemoglobin;Mean corpuscular haemoglobin;Mean corpuscular volume	29892013;29892013;32888494;32888494;32888494;32888494;30349118;31768069;30349118;31768069	Nil
IL.2	DHX32	rs10751535	T	G	4.37725e-05	0.0218024	0.00209928	0.970971	0.316322	0.00283741	-0.112725	0.165342	-0.27225	0.0308812	GCST90029001;GCST90028995;GD01124;GD01122;GD01135;GD01107;AT706;FG01803;AT704;FG01801	Red cell distribution width;Mean corpuscular hemoglobin;mean corpuscular volume;mean corpuscular hemoglobin;erythrocyte count;red blood cell distribution width;Mean corpuscular volume;Mean corpuscular haemoglobin;Mean corpuscular haemoglobin;Mean corpuscular volume	29892013;29892013;32888494;32888494;32888494;32888494;30349118;31768069;30349118;31768069	Nil
TNF.alpha	DHX32	rs10751535	T	G	3.24242e-05	0.0179071	0.0497921	0.387764	0.350516	0.000873556	0.00664653	0.935013	-0.265537	0.0354352	GCST90029001;GCST90028995;GD01124;GD01122;GD01135;GD01107;AT706;FG01803;AT704;FG01801	Red cell distribution width;Mean corpuscular hemoglobin;mean corpuscular volume;mean corpuscular hemoglobin;erythrocyte count;red blood cell distribution width;Mean corpuscular volume;Mean corpuscular haemoglobin;Mean corpuscular haemoglobin;Mean corpuscular volume	29892013;29892013;32888494;32888494;32888494;32888494;30349118;31768069;30349118;31768069	Nil
LIF	DHX32	rs10751535	T	G	2.42493e-05	0.015535	0.0304288	0.597775	0.397079	0.000140125	-0.0512664	0.529124	-0.224722	0.0766135	GCST90029001;GCST90028995;GD01124;GD01122;GD01135;GD01107;AT706;FG01803;AT704;FG01801	Red cell distribution width;Mean corpuscular hemoglobin;mean corpuscular volume;mean corpuscular hemoglobin;erythrocyte count;red blood cell distribution width;Mean corpuscular volume;Mean corpuscular haemoglobin;Mean corpuscular haemoglobin;Mean corpuscular volume	29892013;29892013;32888494;32888494;32888494;32888494;30349118;31768069;30349118;31768069	Nil
PIGF.1	DHX32	rs10751535	T	G	1.01791e-05	0.00846899	-0.00929881	0.871938	0.346483	0.00101083	-0.135238	0.095565	-0.28693	0.0226075	GCST90029001;GCST90028995;GD01124;GD01122;GD01135;GD01107;AT706;FG01803;AT704;FG01801	Red cell distribution width;Mean corpuscular hemoglobin;mean corpuscular volume;mean corpuscular hemoglobin;erythrocyte count;red blood cell distribution width;Mean corpuscular volume;Mean corpuscular haemoglobin;Mean corpuscular haemoglobin;Mean corpuscular volume	29892013;29892013;32888494;32888494;32888494;32888494;30349118;31768069;30349118;31768069	Nil
MIP.1.alpha	TBC1D14	rs10804990	G	A	0.000114419	0.0396822	-0.084624	0.141673	-0.514084	0.000690731	-0.132021	0.126918	0.0668745	0.453245	FG01816;GD01124;FG01812;GD01117;GD01118;PA00881;PA00895;GD01129;PA00904;GD01130;PA00897;GD01131;PA00906;PA00907;PA00901;AT685;AT706;AT696;PA00902;AT703;GD01029;AT705;AT694;FG01797;GD01108;GD01109;AT691;GD01077;GD01110;FG01801;FG01825	Lymphocyte percentage;mean corpuscular volume;Neutrophill count;reticulocyte count;reticulocyte measurement;White blood cell (leukocyte) count;Neutrophill count;mean corpuscular volume;Mean sphered cell volume;neutrophil count;Lymphocyte percentage;neutrophil percentage of leukocytes;High light scatter reticulocyte percentage;High light scatter reticulocyte count;Reticulocyte percentage;Mean sphered cell volume;Mean corpuscular volume;Neutrophill percentage;Reticulocyte count;White blood cell (leukocyte) count;Neutrophil count;Platelet count;Lymphocyte percentage;White blood cell (leukocyte) count;reticulocyte count;reticulocyte measurement;Neutrophill count;White blood cell count;leukocyte count;Mean corpuscular volume;Mean sphered cell volume	31768069;32888494;31768069;32888494;32888494;Pan-UKB;Pan-UKB;32888494;Pan-UKB;32888494;Pan-UKB;32888494;Pan-UKB;Pan-UKB;Pan-UKB;30349118;30349118;30349118;Pan-UKB;30349118;32888493;30349118;30349118;31768069;32888494;32888494;30349118;32888493;32888494;31768069;31768069	CTCF;TRIM28;CTCF;CTCF;E2F6;ELF1;HDAC2;MAX;PU1;RAD21;TEAD4;TRIM28;ZBTB7;BHLHE40;CEBPB;MYC;MYC;COREST;CTCF;E2F4;E2F6;INI1;MAX;MAZ;P300;POL2;TAL1;UBTFS;ZNF143;JUND;CTCF;POL2;CTCF
TNF.alpha	TBC1D14	rs10804990	G	A	8.05324e-05	0.033072	-0.0871622	0.130068	-0.583283	7.81363e-05	-0.133233	0.123435	0.0206046	0.817429	FG01816;GD01124;FG01812;GD01117;GD01118;PA00881;PA00895;GD01129;PA00904;GD01130;PA00897;GD01131;PA00906;PA00907;PA00901;AT685;AT706;AT696;PA00902;AT703;GD01029;AT705;AT694;FG01797;GD01108;GD01109;AT691;GD01077;GD01110;FG01801;FG01825	Lymphocyte percentage;mean corpuscular volume;Neutrophill count;reticulocyte count;reticulocyte measurement;White blood cell (leukocyte) count;Neutrophill count;mean corpuscular volume;Mean sphered cell volume;neutrophil count;Lymphocyte percentage;neutrophil percentage of leukocytes;High light scatter reticulocyte percentage;High light scatter reticulocyte count;Reticulocyte percentage;Mean sphered cell volume;Mean corpuscular volume;Neutrophill percentage;Reticulocyte count;White blood cell (leukocyte) count;Neutrophil count;Platelet count;Lymphocyte percentage;White blood cell (leukocyte) count;reticulocyte count;reticulocyte measurement;Neutrophill count;White blood cell count;leukocyte count;Mean corpuscular volume;Mean sphered cell volume	31768069;32888494;31768069;32888494;32888494;Pan-UKB;Pan-UKB;32888494;Pan-UKB;32888494;Pan-UKB;32888494;Pan-UKB;Pan-UKB;Pan-UKB;30349118;30349118;30349118;Pan-UKB;30349118;32888493;30349118;30349118;31768069;32888494;32888494;30349118;32888493;32888494;31768069;31768069	CTCF;TRIM28;CTCF;CTCF;E2F6;ELF1;HDAC2;MAX;PU1;RAD21;TEAD4;TRIM28;ZBTB7;BHLHE40;CEBPB;MYC;MYC;COREST;CTCF;E2F4;E2F6;INI1;MAX;MAZ;P300;POL2;TAL1;UBTFS;ZNF143;JUND;CTCF;POL2;CTCF
IL.10	TBC1D14	rs10804990	G	A	0.000105246	0.038093	0.0151804	0.792423	-0.477877	0.00181742	-0.0616661	0.477388	0.144333	0.104068	FG01816;GD01124;FG01812;GD01117;GD01118;PA00881;PA00895;GD01129;PA00904;GD01130;PA00897;GD01131;PA00906;PA00907;PA00901;AT685;AT706;AT696;PA00902;AT703;GD01029;AT705;AT694;FG01797;GD01108;GD01109;AT691;GD01077;GD01110;FG01801;FG01825	Lymphocyte percentage;mean corpuscular volume;Neutrophill count;reticulocyte count;reticulocyte measurement;White blood cell (leukocyte) count;Neutrophill count;mean corpuscular volume;Mean sphered cell volume;neutrophil count;Lymphocyte percentage;neutrophil percentage of leukocytes;High light scatter reticulocyte percentage;High light scatter reticulocyte count;Reticulocyte percentage;Mean sphered cell volume;Mean corpuscular volume;Neutrophill percentage;Reticulocyte count;White blood cell (leukocyte) count;Neutrophil count;Platelet count;Lymphocyte percentage;White blood cell (leukocyte) count;reticulocyte count;reticulocyte measurement;Neutrophill count;White blood cell count;leukocyte count;Mean corpuscular volume;Mean sphered cell volume	31768069;32888494;31768069;32888494;32888494;Pan-UKB;Pan-UKB;32888494;Pan-UKB;32888494;Pan-UKB;32888494;Pan-UKB;Pan-UKB;Pan-UKB;30349118;30349118;30349118;Pan-UKB;30349118;32888493;30349118;30349118;31768069;32888494;32888494;30349118;32888493;32888494;31768069;31768069	CTCF;TRIM28;CTCF;CTCF;E2F6;ELF1;HDAC2;MAX;PU1;RAD21;TEAD4;TRIM28;ZBTB7;BHLHE40;CEBPB;MYC;MYC;COREST;CTCF;E2F4;E2F6;INI1;MAX;MAZ;P300;POL2;TAL1;UBTFS;ZNF143;JUND;CTCF;POL2;CTCF
IL.6	KCNMA1	rs816867	T	C	4.30365e-05	0.0217581	-0.023836	0.67942	-0.264053	0.0451891	-0.0153509	0.852093	0.348135	0.000546037	GD00541	glomerular filtration rate	31152163	Nil
LIF	KCNMA1	rs816867	T	C	1.15877e-06	0.0014847	-0.127774	0.0261437	-0.364615	0.00489356	-0.0789524	0.336866	0.312092	0.00207757	GD00541	glomerular filtration rate	31152163	Nil
PDGF.BB	KCNMA1	rs816867	T	C	9.71894e-05	0.0371406	0.108563	0.0590918	0.422968	0.000940172	-0.0466516	0.570787	-0.088544	0.393508	GD00541	glomerular filtration rate	31152163	Nil
HGF	KCNMA1	rs816867	T	C	0.000127711	0.0421736	0.116508	0.0427068	0.301416	0.0214875	0.109531	0.182115	-0.211257	0.0398716	GD00541	glomerular filtration rate	31152163	Nil
IDO	KCNMA1	rs816867	T	C	1.03631e-05	0.00851158	0.123698	0.0313522	0.476507	0.000156074	0.00310104	0.969957	-0.0817624	0.430877	GD00541	glomerular filtration rate	31152163	Nil
LIF	ALOX5AP	rs12429692	A	T	9.95338e-06	0.00839018	-0.0298323	0.604977	0.249104	0.00134325	0.0867823	0.345946	-0.601406	0.00503221	Nil	Nil	Nil	Nil
HGF	ALOX5AP	rs12429692	A	T	4.00502e-05	0.02086	0.0194709	0.735695	-0.216338	0.00554242	0.191812	0.0358405	0.292208	0.211242	Nil	Nil	Nil	Nil
Leptin	ALOX5AP	rs12429692	A	T	0.000150151	0.0449498	-0.117345	0.0412288	-0.30796	6.35709e-05	0.123515	0.17894	0.245983	0.295835	Nil	Nil	Nil	Nil
MIP.1.alpha	SFMBT2	rs2248292	A	G	8.22507e-05	0.0333501	0.0694702	0.227926	-0.332386	0.0547771	0.00925886	0.913542	0.337743	9.06489e-05	Nil	Nil	Nil	Nil
TNF.alpha	SFMBT2	rs2248292	A	G	4.92833e-05	0.0234585	0.0304302	0.597758	-0.333446	0.0539619	-0.0415948	0.625582	0.340964	7.68324e-05	Nil	Nil	Nil	Nil
IP.10	DNAAF1	rs1804500	C	A	2.92468e-11	1.87367e-07	-0.0713391	0.215628	-0.594803	2.59145e-13	0.0632325	0.457959	0.358221	0.0272219	PE05406	Z34 Supervision of normal pregnancy	Pan-UKB	CTCF;CTCF;SMC3;CTCF
IDO	DNAAF1	rs1804500	C	A	9.51812e-05	0.0369557	0.00136664	0.981099	-0.186125	0.0376883	0.135124	0.111432	0.380871	0.018319	PE05406	Z34 Supervision of normal pregnancy	Pan-UKB	CTCF;CTCF;SMC3;CTCF
MIP.1.alpha	PSD3	rs17127976	A	G	4.57054e-06	0.00496284	-0.00716809	0.901109	-0.282719	0.000156927	0.160007	0.0848389	0.608491	0.0357675	Nil	Nil	Nil	Nil
MIP.1.beta	PSD3	rs17127976	A	G	3.81341e-05	0.0201903	-0.00278568	0.961485	-0.248552	0.000942842	0.162997	0.0791034	0.508933	0.0910636	Nil	Nil	Nil	Nil
TNF.alpha	PSD3	rs17127976	A	G	7.73171e-05	0.0321892	-0.0130802	0.820615	-0.257807	0.000593782	0.168179	0.0699034	0.394728	0.204141	Nil	Nil	Nil	Nil
MIP.1.alpha	CCNE2	rs6991067	A	G	1.79144e-13	2.50939e-09	-0.014932	0.795743	-0.602386	1.067e-09	0.213233	0.00752516	0.368564	0.00320316	GD01121;FG01816;F900537;F901451;GD09650;GD00304;FG03488;GD09011;AT696;GCST90019508;F902228;OT320;FG01823;FG00845	lymphocyte percentage of leukocytes;Lymphocyte percentage;Type 2 diabetes with other specified/multiple/unspecified complications;Diabetes, insulin treatment (Kela reimbursement) (more control exclusions);Keratoconus;systolic blood pressure;Diabetes diagnosed by doctor;glucose measurement;Neutrophill percentage;Blood glucose levels;Type 2 diabetes, definitions combined;Type 2 Diabetes;Reticulocyte count;Impedance of leg (left)	32888494;31768069;36653562;36653562;33649486;30224653;34737426;34059833;30349118;33462484;36653562;30054458;31768069;31768069	Nil
MIP.1.beta	CCNE2	rs6991067	A	G	4.79185e-12	3.83731e-08	-0.00829831	0.885616	-0.555163	3.50668e-08	0.209091	0.00880417	0.349087	0.00542189	GD01121;FG01816;F900537;F901451;GD09650;GD00304;FG03488;GD09011;AT696;GCST90019508;F902228;OT320;FG01823;FG00845	lymphocyte percentage of leukocytes;Lymphocyte percentage;Type 2 diabetes with other specified/multiple/unspecified complications;Diabetes, insulin treatment (Kela reimbursement) (more control exclusions);Keratoconus;systolic blood pressure;Diabetes diagnosed by doctor;glucose measurement;Neutrophill percentage;Blood glucose levels;Type 2 diabetes, definitions combined;Type 2 Diabetes;Reticulocyte count;Impedance of leg (left)	32888494;31768069;36653562;36653562;33649486;30224653;34737426;34059833;30349118;33462484;36653562;30054458;31768069;31768069	Nil
RANTES	CCNE2	rs6991067	A	G	5.03658e-05	0.0237253	-0.0446394	0.438808	-0.412506	8.74509e-05	0.174338	0.0295057	0.135089	0.295168	GD01121;FG01816;F900537;F901451;GD09650;GD00304;FG03488;GD09011;AT696;GCST90019508;F902228;OT320;FG01823;FG00845	lymphocyte percentage of leukocytes;Lymphocyte percentage;Type 2 diabetes with other specified/multiple/unspecified complications;Diabetes, insulin treatment (Kela reimbursement) (more control exclusions);Keratoconus;systolic blood pressure;Diabetes diagnosed by doctor;glucose measurement;Neutrophill percentage;Blood glucose levels;Type 2 diabetes, definitions combined;Type 2 Diabetes;Reticulocyte count;Impedance of leg (left)	32888494;31768069;36653562;36653562;33649486;30224653;34737426;34059833;30349118;33462484;36653562;30054458;31768069;31768069	Nil
IL.1.beta	CCNE2	rs6991067	A	G	5.95317e-11	2.93372e-07	0.0392192	0.496426	-0.562674	2.08627e-08	0.282471	0.000353288	0.316194	0.0122923	GD01121;FG01816;F900537;F901451;GD09650;GD00304;FG03488;GD09011;AT696;GCST90019508;F902228;OT320;FG01823;FG00845	lymphocyte percentage of leukocytes;Lymphocyte percentage;Type 2 diabetes with other specified/multiple/unspecified complications;Diabetes, insulin treatment (Kela reimbursement) (more control exclusions);Keratoconus;systolic blood pressure;Diabetes diagnosed by doctor;glucose measurement;Neutrophill percentage;Blood glucose levels;Type 2 diabetes, definitions combined;Type 2 Diabetes;Reticulocyte count;Impedance of leg (left)	32888494;31768069;36653562;36653562;33649486;30224653;34737426;34059833;30349118;33462484;36653562;30054458;31768069;31768069	Nil
IL.2	CCNE2	rs6991067	A	G	5.6964e-07	0.000848684	-0.0137089	0.812149	-0.406619	0.000112656	0.157645	0.049361	0.251829	0.0483255	GD01121;FG01816;F900537;F901451;GD09650;GD00304;FG03488;GD09011;AT696;GCST90019508;F902228;OT320;FG01823;FG00845	lymphocyte percentage of leukocytes;Lymphocyte percentage;Type 2 diabetes with other specified/multiple/unspecified complications;Diabetes, insulin treatment (Kela reimbursement) (more control exclusions);Keratoconus;systolic blood pressure;Diabetes diagnosed by doctor;glucose measurement;Neutrophill percentage;Blood glucose levels;Type 2 diabetes, definitions combined;Type 2 Diabetes;Reticulocyte count;Impedance of leg (left)	32888494;31768069;36653562;36653562;33649486;30224653;34737426;34059833;30349118;33462484;36653562;30054458;31768069;31768069	Nil
IL.6	CCNE2	rs6991067	A	G	1.31264e-07	0.000240266	-0.0892951	0.120896	-0.571429	1.12032e-08	0.203137	0.0109796	0.130453	0.312204	GD01121;FG01816;F900537;F901451;GD09650;GD00304;FG03488;GD09011;AT696;GCST90019508;F902228;OT320;FG01823;FG00845	lymphocyte percentage of leukocytes;Lymphocyte percentage;Type 2 diabetes with other specified/multiple/unspecified complications;Diabetes, insulin treatment (Kela reimbursement) (more control exclusions);Keratoconus;systolic blood pressure;Diabetes diagnosed by doctor;glucose measurement;Neutrophill percentage;Blood glucose levels;Type 2 diabetes, definitions combined;Type 2 Diabetes;Reticulocyte count;Impedance of leg (left)	32888494;31768069;36653562;36653562;33649486;30224653;34737426;34059833;30349118;33462484;36653562;30054458;31768069;31768069	Nil
TNF.alpha	CCNE2	rs6991067	A	G	2.62557e-11	1.86894e-07	0.0424555	0.461551	-0.480152	3.3162e-06	0.242808	0.00225721	0.384002	0.00206193	GD01121;FG01816;F900537;F901451;GD09650;GD00304;FG03488;GD09011;AT696;GCST90019508;F902228;OT320;FG01823;FG00845	lymphocyte percentage of leukocytes;Lymphocyte percentage;Type 2 diabetes with other specified/multiple/unspecified complications;Diabetes, insulin treatment (Kela reimbursement) (more control exclusions);Keratoconus;systolic blood pressure;Diabetes diagnosed by doctor;glucose measurement;Neutrophill percentage;Blood glucose levels;Type 2 diabetes, definitions combined;Type 2 Diabetes;Reticulocyte count;Impedance of leg (left)	32888494;31768069;36653562;36653562;33649486;30224653;34737426;34059833;30349118;33462484;36653562;30054458;31768069;31768069	Nil
IL.10	CCNE2	rs6991067	A	G	6.31755e-05	0.0277211	0.0153117	0.790668	-0.36643	0.000562485	0.196803	0.0137997	0.169803	0.187026	GD01121;FG01816;F900537;F901451;GD09650;GD00304;FG03488;GD09011;AT696;GCST90019508;F902228;OT320;FG01823;FG00845	lymphocyte percentage of leukocytes;Lymphocyte percentage;Type 2 diabetes with other specified/multiple/unspecified complications;Diabetes, insulin treatment (Kela reimbursement) (more control exclusions);Keratoconus;systolic blood pressure;Diabetes diagnosed by doctor;glucose measurement;Neutrophill percentage;Blood glucose levels;Type 2 diabetes, definitions combined;Type 2 Diabetes;Reticulocyte count;Impedance of leg (left)	32888494;31768069;36653562;36653562;33649486;30224653;34737426;34059833;30349118;33462484;36653562;30054458;31768069;31768069	Nil
LIF	CCNE2	rs6991067	A	G	5.76635e-10	1.94429e-06	0.011922	0.836265	-0.413518	8.36863e-05	0.174233	0.0296047	0.389223	0.001768	GD01121;FG01816;F900537;F901451;GD09650;GD00304;FG03488;GD09011;AT696;GCST90019508;F902228;OT320;FG01823;FG00845	lymphocyte percentage of leukocytes;Lymphocyte percentage;Type 2 diabetes with other specified/multiple/unspecified complications;Diabetes, insulin treatment (Kela reimbursement) (more control exclusions);Keratoconus;systolic blood pressure;Diabetes diagnosed by doctor;glucose measurement;Neutrophill percentage;Blood glucose levels;Type 2 diabetes, definitions combined;Type 2 Diabetes;Reticulocyte count;Impedance of leg (left)	32888494;31768069;36653562;36653562;33649486;30224653;34737426;34059833;30349118;33462484;36653562;30054458;31768069;31768069	Nil
GRO.alpha	OXR1	rs3132801	A	G	2.11783e-05	0.0139873	0.0248784	0.666227	0.272891	0.0125596	0.148414	0.0689608	-0.383677	0.00113653	GD01130;GD01131;AT694	neutrophil count;neutrophil percentage of leukocytes;Lymphocyte percentage	32888494;32888494;30349118	Nil
MCP.1	OXR1	rs3132801	A	G	6.07483e-06	0.00608091	0.0183682	0.750152	0.264171	0.0158108	0.210321	0.00954039	-0.430538	0.000221951	GD01130;GD01131;AT694	neutrophil count;neutrophil percentage of leukocytes;Lymphocyte percentage	32888494;32888494;30349118	Nil
MIP.1.alpha	OXR1	rs3132801	A	G	1.91645e-07	0.000323093	0.0115194	0.84172	0.338524	0.00174629	0.135798	0.0964009	-0.455494	8.40037e-05	GD01130;GD01131;AT694	neutrophil count;neutrophil percentage of leukocytes;Lymphocyte percentage	32888494;32888494;30349118	Nil
MIP.1.beta	OXR1	rs3132801	A	G	7.73479e-09	1.98209e-05	0.0345701	0.548872	0.417888	8.4639e-05	0.162333	0.0464336	-0.454034	8.91037e-05	GD01130;GD01131;AT694	neutrophil count;neutrophil percentage of leukocytes;Lymphocyte percentage	32888494;32888494;30349118	Nil
SDF.1.alpha	OXR1	rs3132801	A	G	0.000125581	0.0419023	0.0316543	0.583099	0.305345	0.0050004	0.128475	0.115919	-0.270567	0.0245408	GD01130;GD01131;AT694	neutrophil count;neutrophil percentage of leukocytes;Lymphocyte percentage	32888494;32888494;30349118	Nil
RANTES	OXR1	rs3132801	A	G	4.68288e-05	0.0228798	0.0166602	0.772716	0.308707	0.00451837	0.0829623	0.311188	-0.297096	0.0131739	GD01130;GD01131;AT694	neutrophil count;neutrophil percentage of leukocytes;Lymphocyte percentage	32888494;32888494;30349118	Nil
IL.2	OXR1	rs3132801	A	G	1.20961e-06	0.00151946	0.0131431	0.819767	0.330589	0.00226982	0.114692	0.160832	-0.391611	0.000876265	GD01130;GD01131;AT694	neutrophil count;neutrophil percentage of leukocytes;Lymphocyte percentage	32888494;32888494;30349118	Nil
IL.6	OXR1	rs3132801	A	G	5.22286e-09	1.39415e-05	-0.0181105	0.753543	0.387186	0.000299117	0.157166	0.0539502	-0.453352	9.15813e-05	GD01130;GD01131;AT694	neutrophil count;neutrophil percentage of leukocytes;Lymphocyte percentage	32888494;32888494;30349118	Nil
TNF.alpha	OXR1	rs3132801	A	G	8.02042e-06	0.00741771	0.0649819	0.259467	0.380812	0.000382953	0.134533	0.0995723	-0.295117	0.0138265	GD01130;GD01131;AT694	neutrophil count;neutrophil percentage of leukocytes;Lymphocyte percentage	32888494;32888494;30349118	Nil
IL.10	OXR1	rs3132801	A	G	3.98337e-05	0.02086	0.0363814	0.528119	0.399288	0.000184526	0.0990786	0.22614	-0.177419	0.144723	GD01130;GD01131;AT694	neutrophil count;neutrophil percentage of leukocytes;Lymphocyte percentage	32888494;32888494;30349118	Nil
LIF	OXR1	rs3132801	A	G	9.97276e-08	0.000206095	0.00767153	0.894203	0.316282	0.00358045	0.208626	0.0101495	-0.482177	2.72593e-05	GD01130;GD01131;AT694	neutrophil count;neutrophil percentage of leukocytes;Lymphocyte percentage	32888494;32888494;30349118	Nil
IL.1RA	KCNK13	rs1152444	A	G	5.53214e-05	0.024784	-0.00558534	0.922867	-0.458941	0.0316769	-0.170129	0.0529703	0.192124	0.018113	PA00667	Operation code: tonsillectomy +/- adenoids	Pan-UKB	Nil
IL.10	KCNK13	rs1152444	A	G	2.18241e-05	0.0142667	-0.0325707	0.572237	-0.622621	0.00197016	-0.107757	0.222347	0.183389	0.0241994	PA00667	Operation code: tonsillectomy +/- adenoids	Pan-UKB	Nil
GRO.alpha	C7orf25	rs598194	C	T	1.41206e-05	0.0105189	0.041022	0.476828	0.77422	0.0410215	0.329681	0.00468393	-0.0996839	0.136938	FG01944;BE430	Standing height;Standing height	31768069;Nealelab	Nil
MCP.1	C7orf25	rs598194	C	T	1.94885e-06	0.00227002	0.0415206	0.471483	0.851449	0.0150549	0.361773	0.00179311	-0.11396	0.0888294	FG01944;BE430	Standing height;Standing height	31768069;Nealelab	Nil
MIP.1.beta	C7orf25	rs598194	C	T	9.69439e-06	0.00828082	0.00842745	0.883849	0.539838	0.211022	0.390648	0.000692265	-0.136344	0.0414783	FG01944;BE430	Standing height;Standing height	31768069;Nealelab	Nil
SDF.1.alpha	C7orf25	rs598194	C	T	0.000142536	0.0444437	0.0257007	0.655891	0.55522	0.195722	0.312454	0.00753747	-0.0994587	0.137831	FG01944;BE430	Standing height;Standing height	31768069;Nealelab	Nil
RANTES	C7orf25	rs598194	C	T	5.8958e-06	0.00599537	0.00377359	0.947843	0.362205	0.42463	0.396815	0.000558496	-0.15867	0.017476	FG01944;BE430	Standing height;Standing height	31768069;Nealelab	Nil
IL.2	C7orf25	rs598194	C	T	1.88535e-05	0.012714	-0.0329092	0.568247	0.614809	0.141774	0.308161	0.00845123	-0.202605	0.00231125	FG01944;BE430	Standing height;Standing height	31768069;Nealelab	Nil
IL.6	C7orf25	rs598194	C	T	2.93301e-05	0.0170818	-0.0194589	0.735853	0.514959	0.236923	0.403507	0.000440346	-0.146614	0.0282419	FG01944;BE430	Standing height;Standing height	31768069;Nealelab	Nil
IL.10	C7orf25	rs598194	C	T	1.70886e-07	0.000296266	0.00975338	0.865735	0.664404	0.103536	0.417964	0.000258979	-0.162857	0.0146833	FG01944;BE430	Standing height;Standing height	31768069;Nealelab	Nil
RANTES	IL36RN	rs4849147	A	T	3.48036e-05	0.0190569	-0.0209442	0.716526	0.41516	0.0181362	0.115855	0.192822	-0.130815	0.119401	Nil	Nil	Nil	Nil
MIP.1.alpha	NEU4	rs2293764	C	T	8.44674e-07	0.00120251	-0.0092935	0.87201	-0.304177	3.0312e-06	0.289066	0.0159977	0.256492	0.578746	Nil	Nil	Nil	Nil
MIP.1.beta	NEU4	rs2293764	C	T	1.29977e-07	0.000240266	0.0186166	0.746888	-0.304025	3.06769e-06	0.371704	0.00166259	0.0614586	0.895862	Nil	Nil	Nil	Nil
SDF.1.alpha	NEU4	rs2293764	C	T	0.000153502	0.0453179	0.0106354	0.853723	-0.231722	0.000431541	0.190053	0.117781	0.153246	0.742886	Nil	Nil	Nil	Nil
RANTES	NEU4	rs2293764	C	T	1.38979e-05	0.0105189	0.0201204	0.727223	-0.27021	3.69687e-05	0.236938	0.0499715	0.142663	0.760264	Nil	Nil	Nil	Nil
IL.1.beta	NEU4	rs2293764	C	T	1.65888e-06	0.00196805	-0.00885149	0.878049	-0.313593	1.42958e-06	0.34186	0.0040404	0.223206	0.630442	Nil	Nil	Nil	Nil
IL.6	NEU4	rs2293764	C	T	1.3174e-08	3.12585e-05	0.0118783	0.836856	-0.344711	9.86725e-08	0.334	0.0050355	0.463511	0.294848	Nil	Nil	Nil	Nil
TNF.alpha	NEU4	rs2293764	C	T	3.5937e-05	0.0195107	0.0386267	0.502958	-0.171344	0.00969647	0.26056	0.0305921	0.481682	0.273736	Nil	Nil	Nil	Nil
LIF	NEU4	rs2293764	C	T	2.90876e-07	0.000465867	0.0545524	0.343961	-0.292985	7.16306e-06	0.295079	0.0138393	0.519276	0.232328	Nil	Nil	Nil	Nil
MIP.1.alpha	HECW2	rs79695855	C	A	6.97512e-06	0.00677052	-0.0466828	0.418121	0.0813675	0.208145	-0.32065	0.0159788	-0.908217	0.0122495	Nil	Nil	Nil	Nil
MIP.1.beta	HECW2	rs79695855	C	A	1.58121e-05	0.0110108	-0.0663454	0.249583	0.066005	0.307511	-0.324768	0.014601	-0.886736	0.0185165	Nil	Nil	Nil	Nil
IL.2	HECW2	rs79695855	C	A	3.19913e-05	0.0178217	-0.126658	0.027489	-0.0100321	0.876873	-0.393314	0.00271055	-0.76143	0.0785843	Nil	Nil	Nil	Nil
TNF.alpha	HECW2	rs79695855	C	A	2.91814e-05	0.0170818	-0.000797542	0.988969	0.102371	0.112936	-0.181482	0.180701	-0.901134	0.0141786	Nil	Nil	Nil	Nil
IL.10	HECW2	rs79695855	C	A	0.000121949	0.0411765	-0.0364851	0.526944	0.0706062	0.274935	-0.339155	0.0105567	-0.77575	0.0697938	Nil	Nil	Nil	Nil
LIF	HECW2	rs79695855	C	A	1.06967e-05	0.00867437	0.0188969	0.74321	0.126009	0.0507242	-0.253446	0.0594654	-0.893919	0.016283	Nil	Nil	Nil	Nil
MCP.1	TGM3	rs8122823	G	A	3.76496e-05	0.0200999	-0.103471	0.0720988	-0.411557	2.48415e-06	0.241658	0.00329748	0.0501094	0.774982	Nil	Nil	Nil	Nil
MIP.1.alpha	TGM3	rs8122823	G	A	4.03842e-11	2.35198e-07	0.0322872	0.575586	-0.471547	4.19817e-08	0.281367	0.000581014	0.449916	0.00669211	Nil	Nil	Nil	Nil
MIP.1.beta	TGM3	rs8122823	G	A	2.63855e-10	9.94329e-07	0.0477108	0.407934	-0.453508	1.55641e-07	0.341457	2.46637e-05	0.37376	0.0269845	Nil	Nil	Nil	Nil
SDF.1.alpha	TGM3	rs8122823	G	A	1.57947e-05	0.0110108	-0.0180127	0.754832	-0.413005	2.27138e-06	0.301851	0.000213335	0.0800086	0.647757	Nil	Nil	Nil	Nil
RANTES	TGM3	rs8122823	G	A	5.41212e-06	0.00559229	0.0277005	0.631029	-0.332517	0.00018255	0.284401	0.000503244	0.207456	0.231768	Nil	Nil	Nil	Nil
IL.6	TGM3	rs8122823	G	A	8.42975e-07	0.00120251	-0.0266165	0.644456	-0.472381	3.94432e-08	0.329865	4.7844e-05	0.0471726	0.787859	Nil	Nil	Nil	Nil
TNF.alpha	TGM3	rs8122823	G	A	4.7902e-08	0.0001096	0.0105637	0.854699	-0.429656	7.8688e-07	0.256705	0.00176177	0.280349	0.102841	Nil	Nil	Nil	Nil
IL.10	TGM3	rs8122823	G	A	8.90716e-05	0.0350079	0.0153364	0.790338	-0.268215	0.0028176	0.164142	0.0477338	0.284822	0.09724	Nil	Nil	Nil	Nil
MIP.1.alpha	FOXRED1	rs1786702	T	C	0.000145384	0.0444437	-0.0144113	0.802718	-0.469523	0.0425389	-0.053413	0.613084	0.231418	0.00123944	Nil	Nil	Nil	HDAC1;PHF8;PLU1;POL2;RBBP5;MAX;PML;POLR2A;POL2;TAF1;TEAD4;ZBTB7;CCNT2;MYC;GATA1;HMGN3;NFYA;POL2;TBP;CMYC;POL2
Leptin	FAM174B	rs285737	T	C	9.57342e-06	0.00828082	0.0554057	0.336455	-0.0624203	0.3799	0.292688	0.00565263	0.583215	0.0224847	Nil	Nil	Nil	Nil
PIGF.1	NIPA2	rs2068655	A	G	0.000122764	0.0411765	-0.0406197	0.481165	0.117596	0.146367	-0.159704	0.075232	-0.468027	0.0210855	Nil	Nil	Nil	Nil
TNF.alpha	C2CD4B	rs4564516	G	C	0.000104299	0.038093	0.0838224	0.145498	-0.427505	2.1347e-05	0.297339	0.000281299	0.170956	0.169925	MR17273;MR18544;GCST90019499;GCST90029009;GCST90019496;GD00739;MR19058;MR12110;MR09388;MR11658;FG00855;FG00863;FG00866;BE324;FG00850;FG00867;FG00851;FG01812;FG00858;FG00862;PA00852;PE04035;PA00853;PA00963;MR32516;MR25509;GCST90029026;FG00854;GA270;BE428;BE390;FG00841;AT739;FG01829;PA00601;MR29921;GCST90029070;GA261;GA269;GA258;BE394;GD02100;AT743;FG00418;GA277;GA273;GA263;GD02101;FG00420;OT326;GA002;GA278;GD00884;GA274;AT729;BE381;OT329;GA282;AT732;FG00840;GA227;AT735;FG00283;BE384;PA00911;AT717;FG00842;GA259;AT737;AT718;PA00593;AT738;PA00833;BE389;FG00845;BE395;AT721;GCST90271559;GCST90271557	Impedance of leg (left);Leg fat-free mass (left);C-reactive protein levels;Waist-hip ratio;Apolipoprotein B levels;C-reactive protein levels;Forced vital capacity (FVC), Best measure;Leg fat-free mass (right);Leg predicted mass (right);Forced vital capacity (FVC);Leg predicted mass (left);Arm predicted mass (left);Trunk fat-free mass;Forced vital capacity (FVC), Best measure;Leg fat-free mass (right);Trunk predicted mass;Leg predicted mass (right);Neutrophill count;Arm fat-free mass (right);Arm fat-free mass (left);Whole body fat-free mass;Forced vital capacity (FVC), Best measure;Whole body water mass;LDL direct, adjusted by medication;Arm predicted mass (right);Impedance of leg (right);Lung function (FEV1/FVC);Leg fat-free mass (left);Impedance measures - Leg predicted mass (right);Sitting height;Leg fat-free mass (left);Whole body water mass;Basal metabolic rate;Forced vital capacity (FVC);Glucose;Leg predicted mass (left);C-reactive protein levels;Impedance measures - Basal metabolic rate;Impedance measures - Leg fat-free mass (right);Impedance measures - Whole body fat-free mass;Impedance of whole body;Appendicular lean mass;Sitting height;Forced vital capacity (FVC), Best measure;Impedance measures - Arm fat-free mass (right);Impedance measures - Leg fat-free mass (left);Impedance measures - Impedance of leg (right);Appendicular lean mass;Forced expiratory volume in 1-second (FEV1), predicted;Waist-hip ratio;Standing height;Impedance measures - Arm predicted mass (right);low density lipoprotein cholesterol measurement;Impedance measures - Leg predicted mass (left);Impedance of arm (right);Arm fat-free mass (left);Waist-hip ratio (adjusted for BMI);Impedance measures - Arm predicted mass (left);Impedance of whole body;Whole body fat-free mass;Sitting height;Impedance of arm (left);Sitting height;Arm predicted mass (right);Forced vital capacity (FVC);Arm predicted mass (left);Basal metabolic rate;Impedance measures - Whole body water mass;Impedance of leg (left);Arm fat-free mass (left);Apolipoprotein B;Impedance of leg (right);Forced expiratory volume in 1-second (FEV1), predicted;Leg predicted mass (left);Impedance of leg (left);Leg fat-free mass (right);Arm predicted mass (right);Random glucose levels;Random glucose levels	IEU-UKB;IEU-UKB;33462484;29892013;33462484;31900758;IEU-UKB;IEU-UKB;IEU-UKB;IEU-UKB;31768069;31768069;31768069;Nealelab;31768069;31768069;31768069;31768069;31768069;31768069;Pan-UKB;Pan-UKB;Pan-UKB;Pan-UKB;IEU-UKB;IEU-UKB;29892013;31768069;31427789;Nealelab;Nealelab;31768069;30349118;31768069;Pan-UKB;IEU-UKB;35459240;31427789;31427789;31427789;Nealelab;33097823;30349118;31768069;31427789;31427789;31427789;33097823;31768069;30239722;31427789;31427789;32493714;31427789;30349118;Nealelab;30239722;31427789;30349118;31768069;31427789;30349118;31768069;Nealelab;Pan-UKB;30349118;31768069;31427789;30349118;30349118;Pan-UKB;30349118;Pan-UKB;Nealelab;31768069;Nealelab;30349118;37679419;37679419	Nil
IL.10	C2CD4B	rs4564516	G	C	1.97081e-07	0.000323739	0.107646	0.061278	-0.439564	1.16618e-05	0.343353	2.35784e-05	0.300531	0.0142125	MR17273;MR18544;GCST90019499;GCST90029009;GCST90019496;GD00739;MR19058;MR12110;MR09388;MR11658;FG00855;FG00863;FG00866;BE324;FG00850;FG00867;FG00851;FG01812;FG00858;FG00862;PA00852;PE04035;PA00853;PA00963;MR32516;MR25509;GCST90029026;FG00854;GA270;BE428;BE390;FG00841;AT739;FG01829;PA00601;MR29921;GCST90029070;GA261;GA269;GA258;BE394;GD02100;AT743;FG00418;GA277;GA273;GA263;GD02101;FG00420;OT326;GA002;GA278;GD00884;GA274;AT729;BE381;OT329;GA282;AT732;FG00840;GA227;AT735;FG00283;BE384;PA00911;AT717;FG00842;GA259;AT737;AT718;PA00593;AT738;PA00833;BE389;FG00845;BE395;AT721;GCST90271559;GCST90271557	Impedance of leg (left);Leg fat-free mass (left);C-reactive protein levels;Waist-hip ratio;Apolipoprotein B levels;C-reactive protein levels;Forced vital capacity (FVC), Best measure;Leg fat-free mass (right);Leg predicted mass (right);Forced vital capacity (FVC);Leg predicted mass (left);Arm predicted mass (left);Trunk fat-free mass;Forced vital capacity (FVC), Best measure;Leg fat-free mass (right);Trunk predicted mass;Leg predicted mass (right);Neutrophill count;Arm fat-free mass (right);Arm fat-free mass (left);Whole body fat-free mass;Forced vital capacity (FVC), Best measure;Whole body water mass;LDL direct, adjusted by medication;Arm predicted mass (right);Impedance of leg (right);Lung function (FEV1/FVC);Leg fat-free mass (left);Impedance measures - Leg predicted mass (right);Sitting height;Leg fat-free mass (left);Whole body water mass;Basal metabolic rate;Forced vital capacity (FVC);Glucose;Leg predicted mass (left);C-reactive protein levels;Impedance measures - Basal metabolic rate;Impedance measures - Leg fat-free mass (right);Impedance measures - Whole body fat-free mass;Impedance of whole body;Appendicular lean mass;Sitting height;Forced vital capacity (FVC), Best measure;Impedance measures - Arm fat-free mass (right);Impedance measures - Leg fat-free mass (left);Impedance measures - Impedance of leg (right);Appendicular lean mass;Forced expiratory volume in 1-second (FEV1), predicted;Waist-hip ratio;Standing height;Impedance measures - Arm predicted mass (right);low density lipoprotein cholesterol measurement;Impedance measures - Leg predicted mass (left);Impedance of arm (right);Arm fat-free mass (left);Waist-hip ratio (adjusted for BMI);Impedance measures - Arm predicted mass (left);Impedance of whole body;Whole body fat-free mass;Sitting height;Impedance of arm (left);Sitting height;Arm predicted mass (right);Forced vital capacity (FVC);Arm predicted mass (left);Basal metabolic rate;Impedance measures - Whole body water mass;Impedance of leg (left);Arm fat-free mass (left);Apolipoprotein B;Impedance of leg (right);Forced expiratory volume in 1-second (FEV1), predicted;Leg predicted mass (left);Impedance of leg (left);Leg fat-free mass (right);Arm predicted mass (right);Random glucose levels;Random glucose levels	IEU-UKB;IEU-UKB;33462484;29892013;33462484;31900758;IEU-UKB;IEU-UKB;IEU-UKB;IEU-UKB;31768069;31768069;31768069;Nealelab;31768069;31768069;31768069;31768069;31768069;31768069;Pan-UKB;Pan-UKB;Pan-UKB;Pan-UKB;IEU-UKB;IEU-UKB;29892013;31768069;31427789;Nealelab;Nealelab;31768069;30349118;31768069;Pan-UKB;IEU-UKB;35459240;31427789;31427789;31427789;Nealelab;33097823;30349118;31768069;31427789;31427789;31427789;33097823;31768069;30239722;31427789;31427789;32493714;31427789;30349118;Nealelab;30239722;31427789;30349118;31768069;31427789;30349118;31768069;Nealelab;Pan-UKB;30349118;31768069;31427789;30349118;30349118;Pan-UKB;30349118;Pan-UKB;Nealelab;31768069;Nealelab;30349118;37679419;37679419	Nil
TNF.alpha	SLC35F2	rs471838	C	A	8.85891e-05	0.0350079	0.0402369	0.48531	0.242808	0.00636504	0.06829	0.429549	-0.457878	0.00229566	Nil	Nil	Nil	ATF3;CBX3;CEBPB;EGR1;FOSL1;MAX;POLR2A;TEAD4;ATF1;CCNT2;CEBPB;CFOS;CJUN;COREST;JUND;MAX;P300;UBTFS;FOSL1;JUNB;JUND
MCP.1	SQOR	rs72715014	T	C	0.000129239	0.0424592	0.069833	0.2255	0.170994	0.0101822	-0.207852	0.0776379	-0.975712	0.00452727	Nil	Nil	Nil	Nil
MIP.1.beta	SQOR	rs72715014	T	C	0.000137559	0.0435922	0.0572752	0.320379	0.195334	0.00326007	-0.166684	0.158702	-0.929561	0.0222028	Nil	Nil	Nil	Nil
SDF.1.alpha	SQOR	rs72715014	T	C	0.000145685	0.0444437	0.0643917	0.263829	0.199804	0.00260578	-0.165631	0.161387	-0.994948	0.000430698	Nil	Nil	Nil	Nil
RANTES	SQOR	rs72715014	T	C	0.000108186	0.0387197	0.0469277	0.415681	0.194254	0.00343912	-0.203641	0.0839816	-0.834875	0.0785225	Nil	Nil	Nil	Nil
IP.10	LILRA3	rs367070	A	G	6.59851e-05	0.0287258	-0.0502605	0.38331	0.0853554	0.235454	-0.183712	0.0866495	-0.313903	0.177726	MR40050;F901507;GCST90029001;GCST90029002;GA089;PA00882;PA00603;PA00963;MR30282;MR29359;MR32775;GD01135;AT708;GD01107;MR32489;GCST90239650;MR24088;GCST90239653;MR15962;MR30108;MR36517;GCST90019510;MR39858;MR31391;MR40461;MR41108;GCST90179147;GCST90179148;GD02012;PA00592;FG01805;GD01095;GCST90269732;GCST90270116	Cholesteryl esters in small HDL;Erythema nodosum;Red cell distribution width;Red blood cell count;Ease of skin tanning;Red blood cell (erythrocyte) count;HDL cholesterol;LDL direct, adjusted by medication;apolipoprotein A-I;HDL cholesterol;Cholesterol to total lipids ratio in small HDL;erythrocyte count;Red blood cell (erythrocyte) count;red blood cell distribution width;Phospholipids to total lipids ratio in large HDL;High density lipoprotein cholesterol levels;Triglycerides to total lipids ratio in large LDL;High density lipoprotein cholesterol levels;Free cholesterol to total lipids ratio in IDL;Cholesterol to total lipids ratio in large LDL;Cholesteryl esters to total lipids ratio in very large HDL;High density lipoprotein cholesterol levels;Place of birth in UK - north co-ordinate;Cholesterol in small HDL;Cholesterol to total lipids ratio in small LDL;Cholesterol to total lipids ratio in medium LDL;High-density lipoprotein levels (MTAG);Low-density lipoprotein levels (MTAG);Stem cell factor levels;Apolipoprotein A;Red blood cell (erythrocyte) distribution width;Hematocrit;Cholesterol to total lipids in large HDL percentage (UKB data field 23635);Multi-trait sex score	IEU-UKB;36653562;29892013;29892013;31427789;Pan-UKB;Pan-UKB;Pan-UKB;32203549;32203549;IEU-UKB;32888494;30349118;32888494;IEU-UKB;34887591;IEU-UKB;34887591;IEU-UKB;IEU-UKB;IEU-UKB;33462484;IEU-UKB;IEU-UKB;IEU-UKB;IEU-UKB;36376304;36376304;33067605;Pan-UKB;31768069;32888493;36764567;37277458	Nil
IP.10	ICAM4	rs281438	T	G	9.00128e-06	0.00812195	-0.11262	0.0501708	0.0335287	0.680748	-0.101047	0.276262	-0.557142	0.000925441	GA265;AT739;GA261;AT729	Impedance measures - Impedance of arm (right);Basal metabolic rate;Impedance measures - Basal metabolic rate;Impedance of arm (right)	31427789;30349118;31427789;30349118	E2F6;GATA2;MAX;PML;POLR2A;POL2;TAF1;USF1;ZBTB7;BHLHE40;E2F4;GATA1;GATA2;MAZ;NFYA;TBP
Leptin	CD86	rs35902163	G	A	0.000163311	0.047556	-0.0197732	0.731748	-0.225067	0.00459688	0.0575573	0.522061	0.471056	0.0360439	GCST90096928;FG00626;FG00627;GA073;FG03169;FG03170;PE01733;PE01734;MR02133;AT705;PE01846	Water consumption corrected for coffee;Hearing difficulty/problems: No;Hearing difficulty/problems: Yes;Water intake;Hearing difficulty/problems: No;Hearing difficulty/problems: Yes;Hearing difficulty/problems: No;Hearing difficulty/problems: Yes;Hearing aid user;Platelet count;Hearing aid user	35653391;31768069;31768069;31427789;34737426;34737426;Pan-UKB;Pan-UKB;IEU-UKB;30349118;Pan-UKB	Nil
MIP.1.beta	CHST13	rs744233	G	A	0.000103338	0.038093	0.0386913	0.502244	-0.184229	0.0178463	0.126224	0.165934	0.400431	0.124306	GCST90028999;AT699;GD01127;GD02025;GD02026;GD01035;AT705;FG01806;GCST90292553	Platelet count;Mean platelet (thrombocyte) volume;mean platelet volume;Pappalysin-1 levels;Pentraxin-related protein PTX3 levels;Platelet count;Platelet count;Platelet count;Age at natural menopause	29892013;30349118;32888494;33067605;33067605;32888493;30349118;31768069;37543033	Nil
RANTES	CHST13	rs744233	G	A	2.61607e-05	0.016115	-0.00225019	0.968885	-0.22574	0.00355267	0.184972	0.0413818	0.325996	0.217868	GCST90028999;AT699;GD01127;GD02025;GD02026;GD01035;AT705;FG01806;GCST90292553	Platelet count;Mean platelet (thrombocyte) volume;mean platelet volume;Pappalysin-1 levels;Pentraxin-related protein PTX3 levels;Platelet count;Platelet count;Platelet count;Age at natural menopause	29892013;30349118;32888494;33067605;33067605;32888493;30349118;31768069;37543033	Nil
MIP.1.alpha	METTL26	rs117667029	G	A	0.000118128	0.0406869	0.0530406	0.357519	-0.0809081	0.225682	0.367688	0.00148588	0.613305	0.27129	GD01124	mean corpuscular volume	32888494	CTCF;HDAC1;PHF8;PLU1;POL2;RBBP5;SAP;ATF3;CBX3;CTCF;E2F6;EGR1;ELF1;ETS1;GABPA;MAX;POLR2A;POL2;PU1;SIN3A;SIX5;TAF1;USF1;YY1;YY1;ZBTB7;BHLHE40;CCNT2;CHD2;CJUN;MYC;MYC;COREST;CTCF;E2F4;E2F6;HMGN3;JUND;MAX;MAZ;MX;POL2;UBF;UBTFS;ZNF143;ZNF274;HDAC8;CMYC;POL2
MIP.1.beta	METTL26	rs117667029	G	A	0.000114254	0.0396822	0.0221894	0.70046	-0.122606	0.065783	0.296563	0.0114204	0.757012	0.138424	GD01124	mean corpuscular volume	32888494	CTCF;HDAC1;PHF8;PLU1;POL2;RBBP5;SAP;ATF3;CBX3;CTCF;E2F6;EGR1;ELF1;ETS1;GABPA;MAX;POLR2A;POL2;PU1;SIN3A;SIX5;TAF1;USF1;YY1;YY1;ZBTB7;BHLHE40;CCNT2;CHD2;CJUN;MYC;MYC;COREST;CTCF;E2F4;E2F6;HMGN3;JUND;MAX;MAZ;MX;POL2;UBF;UBTFS;ZNF143;ZNF274;HDAC8;CMYC;POL2
MIP.1.alpha	ADORA2B	rs708593	C	T	1.14913e-12	1.05169e-08	7.88418e-05	0.99891	-0.412678	5.3306e-08	0.442303	4.24022e-07	0.252326	0.257263	Nil	Nil	Nil	Nil
MIP.1.beta	ADORA2B	rs708593	C	T	2.06736e-10	8.53048e-07	-0.000842252	0.988351	-0.362274	2.33153e-06	0.393044	8.97155e-06	0.248674	0.264446	Nil	Nil	Nil	Nil
SDF.1.alpha	ADORA2B	rs708593	C	T	2.53142e-05	0.0158967	-0.0166939	0.772269	-0.231563	0.00312065	0.186728	0.0411422	0.306697	0.165047	Nil	Nil	Nil	Nil
RANTES	ADORA2B	rs708593	C	T	3.77594e-10	1.3439e-06	0.0124555	0.829048	-0.372764	1.11791e-06	0.254944	0.00495213	0.408283	0.0592417	Nil	Nil	Nil	Nil
IL.1.beta	ADORA2B	rs708593	C	T	4.88068e-07	0.000744467	0.0452622	0.432442	-0.348741	5.79592e-06	0.329456	0.000238439	0.134288	0.551302	Nil	Nil	Nil	Nil
IL.2	ADORA2B	rs708593	C	T	3.51556e-07	0.000549319	0.052529	0.362181	-0.333013	1.58597e-05	0.346742	0.000104593	0.233405	0.295843	Nil	Nil	Nil	Nil
IL.6	ADORA2B	rs708593	C	T	6.41318e-08	0.000136951	0.0238423	0.67934	-0.301242	0.000103116	0.328632	0.000247697	0.277827	0.210612	Nil	Nil	Nil	Nil
TNF.alpha	ADORA2B	rs708593	C	T	2.05828e-10	8.53048e-07	0.0262389	0.649161	-0.348233	5.99236e-06	0.4243	1.3687e-06	0.213145	0.340901	Nil	Nil	Nil	Nil
IL.10	ADORA2B	rs708593	C	T	1.96912e-05	0.0131406	0.0328361	0.569109	-0.278273	0.000351249	0.30657	0.000660343	0.029208	0.897336	Nil	Nil	Nil	Nil
LIF	ADORA2B	rs708593	C	T	9.77763e-05	0.0371406	0.00925876	0.872484	-0.248842	0.00145722	0.427308	1.13059e-06	-0.129249	0.566471	Nil	Nil	Nil	Nil
IP.10	XAF1	rs1533031	A	G	0.000112423	0.0395728	0.0986928	0.0863408	-0.219822	0.0177405	0.270697	0.000875961	0.31047	0.0544001	Nil	Nil	Nil	Nil
MIP.1.alpha	XAF1	rs1533031	A	G	0.000137769	0.0435922	-0.0152123	0.791996	0.210774	0.0231411	-0.106924	0.195851	-0.402798	0.0110111	Nil	Nil	Nil	Nil
TNF.alpha	XAF1	rs1533031	A	G	2.73307e-05	0.0165181	-0.0182771	0.751351	0.262243	0.00445781	-0.101563	0.219348	-0.400776	0.0114586	Nil	Nil	Nil	Nil
IL.1RA	YPEL4	rs1783983	T	C	9.39299e-05	0.0366922	-0.0847599	0.141032	0.422956	0.009104	0.000902851	0.991311	-0.246242	0.00718985	GCST90103634;GCST90019506;GA072;FG00613;FG00191;PA00812;PA00818;AT657;MR00011;GCST90096910;AT757;AT705;PE04509	Estimated glomerular filtration rate (creatinine);Estimated glomerular filtration rate;Hot drink temperature;Frequency of tiredness / lethargy in last 2 weeks;Hot drink temperature;Cheese intake;Hot drink temperature;Cheese intake;Cheese intake;Drink temperature;Time spent watching television (TV);Platelet count;Pulse pressure, automated reading, adjusted by medication	34272381;33462484;31427789;31768069;31768069;Pan-UKB;Pan-UKB;30349118;IEU-UKB;35653391;30349118;30349118;Pan-UKB	Nil
MIP.1.alpha	YPEL4	rs1783983	T	C	1.66463e-09	4.84739e-06	-0.0388597	0.500384	0.592167	0.000112976	0.0244912	0.767638	-0.390813	1.21187e-05	GCST90103634;GCST90019506;GA072;FG00613;FG00191;PA00812;PA00818;AT657;MR00011;GCST90096910;AT757;AT705;PE04509	Estimated glomerular filtration rate (creatinine);Estimated glomerular filtration rate;Hot drink temperature;Frequency of tiredness / lethargy in last 2 weeks;Hot drink temperature;Cheese intake;Hot drink temperature;Cheese intake;Cheese intake;Drink temperature;Time spent watching television (TV);Platelet count;Pulse pressure, automated reading, adjusted by medication	34272381;33462484;31427789;31768069;31768069;Pan-UKB;Pan-UKB;30349118;IEU-UKB;35653391;30349118;30349118;Pan-UKB	Nil
MIP.1.beta	YPEL4	rs1783983	T	C	5.10237e-08	0.000112717	-0.0175082	0.761489	0.552214	0.000394837	0.0450541	0.586623	-0.342996	0.000143393	GCST90103634;GCST90019506;GA072;FG00613;FG00191;PA00812;PA00818;AT657;MR00011;GCST90096910;AT757;AT705;PE04509	Estimated glomerular filtration rate (creatinine);Estimated glomerular filtration rate;Hot drink temperature;Frequency of tiredness / lethargy in last 2 weeks;Hot drink temperature;Cheese intake;Hot drink temperature;Cheese intake;Cheese intake;Drink temperature;Time spent watching television (TV);Platelet count;Pulse pressure, automated reading, adjusted by medication	34272381;33462484;31427789;31768069;31768069;Pan-UKB;Pan-UKB;30349118;IEU-UKB;35653391;30349118;30349118;Pan-UKB	Nil
RANTES	YPEL4	rs1783983	T	C	2.66711e-06	0.00305117	-0.0546426	0.343162	0.507783	0.00133571	-0.035556	0.667905	-0.305368	0.000772336	GCST90103634;GCST90019506;GA072;FG00613;FG00191;PA00812;PA00818;AT657;MR00011;GCST90096910;AT757;AT705;PE04509	Estimated glomerular filtration rate (creatinine);Estimated glomerular filtration rate;Hot drink temperature;Frequency of tiredness / lethargy in last 2 weeks;Hot drink temperature;Cheese intake;Hot drink temperature;Cheese intake;Cheese intake;Drink temperature;Time spent watching television (TV);Platelet count;Pulse pressure, automated reading, adjusted by medication	34272381;33462484;31427789;31768069;31768069;Pan-UKB;Pan-UKB;30349118;IEU-UKB;35653391;30349118;30349118;Pan-UKB	Nil
IL.2	YPEL4	rs1783983	T	C	5.10322e-06	0.00535955	-0.0441947	0.443387	0.530139	0.000738661	0.044592	0.590472	-0.247437	0.00690515	GCST90103634;GCST90019506;GA072;FG00613;FG00191;PA00812;PA00818;AT657;MR00011;GCST90096910;AT757;AT705;PE04509	Estimated glomerular filtration rate (creatinine);Estimated glomerular filtration rate;Hot drink temperature;Frequency of tiredness / lethargy in last 2 weeks;Hot drink temperature;Cheese intake;Hot drink temperature;Cheese intake;Cheese intake;Drink temperature;Time spent watching television (TV);Platelet count;Pulse pressure, automated reading, adjusted by medication	34272381;33462484;31427789;31768069;31768069;Pan-UKB;Pan-UKB;30349118;IEU-UKB;35653391;30349118;30349118;Pan-UKB	Nil
TNF.alpha	YPEL4	rs1783983	T	C	9.50406e-10	3.04434e-06	-0.0808432	0.160405	0.551791	0.000399774	-0.0333523	0.687375	-0.441686	5.53422e-07	GCST90103634;GCST90019506;GA072;FG00613;FG00191;PA00812;PA00818;AT657;MR00011;GCST90096910;AT757;AT705;PE04509	Estimated glomerular filtration rate (creatinine);Estimated glomerular filtration rate;Hot drink temperature;Frequency of tiredness / lethargy in last 2 weeks;Hot drink temperature;Cheese intake;Hot drink temperature;Cheese intake;Cheese intake;Drink temperature;Time spent watching television (TV);Platelet count;Pulse pressure, automated reading, adjusted by medication	34272381;33462484;31427789;31768069;31768069;Pan-UKB;Pan-UKB;30349118;IEU-UKB;35653391;30349118;30349118;Pan-UKB	Nil
IL.10	YPEL4	rs1783983	T	C	1.9282e-09	5.3708e-06	-0.0532708	0.355433	0.620575	4.17636e-05	-0.0517616	0.532111	-0.396016	9.04152e-06	GCST90103634;GCST90019506;GA072;FG00613;FG00191;PA00812;PA00818;AT657;MR00011;GCST90096910;AT757;AT705;PE04509	Estimated glomerular filtration rate (creatinine);Estimated glomerular filtration rate;Hot drink temperature;Frequency of tiredness / lethargy in last 2 weeks;Hot drink temperature;Cheese intake;Hot drink temperature;Cheese intake;Cheese intake;Drink temperature;Time spent watching television (TV);Platelet count;Pulse pressure, automated reading, adjusted by medication	34272381;33462484;31427789;31768069;31768069;Pan-UKB;Pan-UKB;30349118;IEU-UKB;35653391;30349118;30349118;Pan-UKB	Nil
Leptin	YPEL4	rs1783983	T	C	2.54982e-05	0.0158967	0.0552294	0.337998	0.423954	0.00892458	0.272091	0.000821625	-0.180854	0.0500124	GCST90103634;GCST90019506;GA072;FG00613;FG00191;PA00812;PA00818;AT657;MR00011;GCST90096910;AT757;AT705;PE04509	Estimated glomerular filtration rate (creatinine);Estimated glomerular filtration rate;Hot drink temperature;Frequency of tiredness / lethargy in last 2 weeks;Hot drink temperature;Cheese intake;Hot drink temperature;Cheese intake;Cheese intake;Drink temperature;Time spent watching television (TV);Platelet count;Pulse pressure, automated reading, adjusted by medication	34272381;33462484;31427789;31768069;31768069;Pan-UKB;Pan-UKB;30349118;IEU-UKB;35653391;30349118;30349118;Pan-UKB	Nil
MIP.1.alpha	SPATA20	rs9890200	A	C	8.8817e-05	0.0350079	0.123523	0.031594	-0.164428	0.0680171	0.148675	0.0784941	0.412765	0.0100115	GCST90019507;PA00988;GD01117;GD01118;PA00989;PA00960;PA00961;PA00906;PA00907;PA00985;PA00966;PA00986;PA00901;AT683;GD00304;MR12895;PA00902;GD07944;AT682;AT684;AT686;GD01108;FG01822;GD01109;FG01823;PA00609;FG01827;FG01828	Gamma glutamyl transferase levels;Systolic blood pressure, combined automated + manual reading, adjusted by medication;reticulocyte count;reticulocyte measurement;Systolic blood pressure, combined automated + manual reading, adjusted by medication;Diastolic blood pressure, combined automated + manual reading, adjusted by medication;Diastolic blood pressure, combined automated + manual reading, adjusted by medication;High light scatter reticulocyte percentage;High light scatter reticulocyte count;Systolic blood pressure, automated reading, adjusted by medication;Mean arterial pressure, automated reading, adjusted by medication;Systolic blood pressure, automated reading, adjusted by medication;Reticulocyte percentage;Reticulocyte count;systolic blood pressure;triglycerides;Reticulocyte count;serum gamma-glutamyl transferase measurement;Reticulocyte percentage;High light scatter reticulocyte count;High light scatter reticulocyte percentage;reticulocyte count;Reticulocyte percentage;reticulocyte measurement;Reticulocyte count;Triglycerides;High light scatter reticulocyte percentage;High light scatter reticulocyte count	33462484;Pan-UKB;32888494;32888494;Pan-UKB;Pan-UKB;Pan-UKB;Pan-UKB;Pan-UKB;Pan-UKB;Pan-UKB;Pan-UKB;Pan-UKB;30349118;30224653;32203549;Pan-UKB;33972514;30349118;30349118;30349118;32888494;31768069;32888494;31768069;Pan-UKB;31768069;31768069	CTCF;PHF8;PLU1;ATF3;CTCF;E2F6;ELF1;ETS1;GABPA;MAX;POL2;PU1;RAD21;SIN3A;TEAD4;YY1;YY1;ZBTB7;BHLHE40;CCNT2;MYC;COREST;E2F4;HMGN3;JUND;MAX;MAZ;POL2;RAD21;SMC3;UBTFS;ZNF143;POL2;CTCF
MIP.1.alpha	NDUFA12	rs835044	T	C	0.000102561	0.038093	0.0236522	0.681757	0.469954	0.00664799	0.0259294	0.762743	-0.199482	0.0213344	Nil	Nil	Nil	PHF8;PLU1;POL2;CBX3;E2F6;EGR1;ELF1;ETS1;GABPA;MAX;POLR2A;POL2;TAF1;USF1;YY1;YY1;ZBTB7;BHLHE40;CCNT2;CHD2;MYC;COREST;E2F6;HMGN3;JUND;MAX;MAZ;NRF1;POL2;POL2;TBP;YY1;CMYC;POL2
IL.1.beta	CLECL1	rs7307111	G	A	1.29162e-05	0.010091	-0.099011	0.085327	-0.34039	0.00321255	-0.100296	0.231667	0.368831	0.00047513	PE05111;CA021;MR10952;PH033;GD09519	O46 Antepartum haemorrhage, not elsewhere classified;Multiple sclerosis;multiple sclerosis;Monocyte percentage of white cells;Type 1 diabetes	Pan-UKB;24076602;31604244;27863252;32005708	Nil
LIF	CTSK	rs3894771	A	T	0.000121121	0.0411765	0.0170096	0.768085	-0.281092	0.0202331	0.0413885	0.595372	0.382174	0.00129954	GD01121;GA089;FG01816;PE04005;PA00897;GCST90029033;GA359;CA448;GD01892;AT663;GD01923;AT659;GA130;GD00304;FG03362;FG02019;AT696;PH028;PA00823;FG03312;PE03590;PA00667;FG01889;MR34139;MR19981;GCST90029035;MR16878;MR17940;MR12097;MR25945;PA00983;PH027;GA262;AT705;GA263;FG00211;GA264;FG00212;AT694;GA088;AT738;PE04509	lymphocyte percentage of leukocytes;Ease of skin tanning;Lymphocyte percentage;Ease of skin tanning;Lymphocyte percentage;Skin pigmentation;Mouth/teeth dental problems: Mouth ulcers;Coronary artery disease;CD64 on monocyte;Skin colour;CD64 on CD14+ CD16- monocyte;Ease of skin tanning;Use of sun/uv protection;systolic blood pressure;Mouth/teeth dental problems: Mouth ulcers;Mouth/teeth dental problems: Mouth ulcers;Neutrophill percentage;Lymphocyte percentage of white cells;Skin colour;Behaviour of cancer tumour: PHESANT recoding;Mouth/teeth dental problems: Mouth ulcers;Operation code: tonsillectomy +/- adenoids;Behaviour of cancer tumour: PHESANT recoding;Pan cancer;Interpolated Age of participant when operation took place;Tanning;Interpolated Year when operation took place;Skin colour;Operation code: tonsillectomy +/- adenoids;Mouth/teeth dental problems: Mouth ulcers;Pulse pressure, combined automated + manual reading;Lymphocyte count;Impedance measures - Impedance of whole body;Platelet count;Impedance measures - Impedance of leg (right);Skin colour;Impedance measures - Impedance of leg (left);Ease of skin tanning;Lymphocyte percentage;Skin colour;Impedance of leg (right);Pulse pressure, automated reading, adjusted by medication	32888494;31427789;31768069;Pan-UKB;Pan-UKB;29892013;31427789;29212778;32929287;30349118;32929287;30349118;31427789;30224653;34737426;31768069;30349118;27863252;Pan-UKB;34737426;Pan-UKB;Pan-UKB;31768069;IEU-UKB;IEU-UKB;29892013;IEU-UKB;IEU-UKB;IEU-UKB;IEU-UKB;Pan-UKB;27863252;31427789;30349118;31427789;31768069;31427789;31768069;30349118;31427789;30349118;Pan-UKB	Nil
IL.1RA	AP4B1	rs17464525	G	A	1.27909e-05	0.010091	0.0232617	0.686731	0.212775	0.00413474	-0.0856994	0.377844	-0.722468	0.0023478	GD01124;PA00904;AT706;FG01803;FG01801	mean corpuscular volume;Mean sphered cell volume;Mean corpuscular volume;Mean corpuscular haemoglobin;Mean corpuscular volume	32888494;Pan-UKB;30349118;31768069;31768069	Nil
IL.18	AP4B1	rs17464525	G	A	0.000130065	0.0425127	0.00456371	0.936943	-0.15501	0.0377309	0.200397	0.0375716	0.457275	0.0865754	GD01124;PA00904;AT706;FG01803;FG01801	mean corpuscular volume;Mean sphered cell volume;Mean corpuscular volume;Mean corpuscular haemoglobin;Mean corpuscular volume	32888494;Pan-UKB;30349118;31768069;31768069	Nil
IL.7	SEMA4A	rs6427302	G	A	0.000133497	0.0429579	-0.220073	0.000112277	0.0472354	0.6323	-0.303298	0.000112786	-0.546503	0.000218485	GA122	Overall health rating	31427789	Nil
IL.1.beta	CEACAM3	rs3795022	T	C	3.18178e-06	0.0035761	0.0347538	0.54675	-0.285374	0.00104499	0.224493	0.00723424	0.400266	0.0232075	Nil	Nil	Nil	Nil
IL.2	LARS	rs4705119	G	A	0.000127357	0.0421736	-0.0351145	0.542593	-0.269565	0.00113107	0.152534	0.078497	0.303617	0.13159	MR30891;PA00773;FG02085;FG03133	Leisure/social activities: None of the above;Leisure/social activities: None of the above;Leisure/social activities: PHESANT recoding;Leisure/social activities: PHESANT recoding	IEU-UKB;Pan-UKB;31768069;34737426	Nil
LIF	PLXNA1	rs4679135	G	C	0.000145617	0.0444437	0.0738929	0.199603	0.623178	0.000234637	0.163407	0.0592204	-0.0852766	0.318213	FG00875;GD01134;GD01132;PA00889;GCST90029006;GD01035;AT705;FG03256;FG01806	Hair/balding pattern: Pattern 4;platelet count;platelet crit;Platelet count;Balding type 4;Platelet count;Platelet count;Hair/balding pattern: Pattern 4;Platelet count	31768069;32888494;32888494;Pan-UKB;29892013;32888493;30349118;34737426;31768069	Nil

### Sheet: Table S20
		SNP			Interaction		Overall		Ref allele homozygotes		Heterozygotes		Alt allele homozygotes		SNP GWAS overlap
Cytokine	Co-expression gene	ID	Ref	Alt	p-value	FDR	Pearson's r	p-value	Pearson's r	p-value	Pearson's r	p-value	Pearson's r	p-value	CAUSALdb study ID	Trait	PMID/source	TFBS overlap
IL.10	METTL27	rs4341060	G	A	4.69441e-06	0.0258662	0.0297365	0.588137	0.608137	0.0016177	0.0177744	0.840305	-0.114562	0.126755	Nil	Nil	Nil	Nil
IL.1RA	CDS2	rs6038077	G	A	9.97981e-06	0.0452849	0.0324274	0.554811	-0.243565	0.0156597	0.101304	0.195417	0.39551	0.000640618	Nil	Nil	Nil	Nil
LIF	OAS1	rs10774679	C	T	1.11226e-05	0.0476667	0.059359	0.280107	0.278852	0.0523487	0.225246	0.00645084	-0.259704	0.0020194	GD00851;MR03715;GD02581;GD09543;GD09544;GD09545;GD09548;GD09553;GD09632;GD00840;GD00841;GD00848;GD00854;GD00856;GD09551;AT703;AT705	COVID-19 (very severe respiratory confirmed vs population) RELEASE 5;Hip circumference;COVID-19 (critical illness vs population);COVID-19 (RELEASE 5);COVID-19 (RELEASE 5);COVID-19 (very severe respiratory confirmed vs population) RELEASE 5;COVID-19 (very severe respiratory confirmed vs population) RELEASE 5;COVID-19 (hospitalized vs population) RELEASE 5;COVID-19 (critical illness vs population);COVID-19 (RELEASE 5);COVID-19 (RELEASE 5);COVID-19 (very severe respiratory confirmed vs population) RELEASE 5;COVID-19 (hospitalized vs population) RELEASE 5;COVID-19 (hospitalized vs population) RELEASE 5;COVID-19 (hospitalized vs population) RELEASE 5;White blood cell (leukocyte) count;Platelet count	32404885;IEU-UKB;33307546;32404885;32404885;32404885;32404885;32404885;33307546;32404885;32404885;32404885;32404885;32404885;32404885;30349118;30349118	Nil
HGF	PRUNE2	rs560094	C	T	8.06474e-08	0.00155528	0.000513193	0.992545	0.447706	0.108428	0.294726	0.00125673	-0.294688	1.97333e-05	GCST90019498;FG01812;PA00881;PA00895;GD01130;PA00899;PA00892;AT700;AT703;GD01029;FG01797;FG01818;AT691;GD01077;GD01110	Aspartate aminotransferase to alanine aminotransferase ratio;Neutrophill count;White blood cell (leukocyte) count;Neutrophill count;neutrophil count;Neutrophill percentage;Platelet distribution width;Platelet distribution width;White blood cell (leukocyte) count;Neutrophil count;White blood cell (leukocyte) count;Neutrophill percentage;Neutrophill count;White blood cell count;leukocyte count	33462484;31768069;Pan-UKB;Pan-UKB;32888494;Pan-UKB;Pan-UKB;30349118;30349118;32888493;31768069;31768069;30349118;32888493;32888494	Nil
MIP.1.alpha	TREML4	rs6921835	C	T	4.25647e-06	0.0252572	0.022232	0.685602	0.233839	0.307633	0.2714	0.00468864	-0.320603	2.62553e-06	Nil	Nil	Nil	Nil
MIP.1.beta	TREML4	rs6921835	C	T	1.42944e-07	0.00220534	0.0702904	0.200062	0.335391	0.137204	0.306241	0.00133653	-0.330536	1.22038e-06	Nil	Nil	Nil	Nil
IL.1RA	CLLU1OS	rs12578375	C	T	8.12519e-06	0.0391736	-0.024137	0.660277	-0.367949	6.8439e-07	0.146134	0.0860579	0.411679	0.0509635	Nil	Nil	Nil	Nil
GRO.alpha	PLTP	rs7270354	G	A	1.96532e-07	0.00252674	0.0718611	0.190168	-0.0843823	0.195496	0.32463	0.00229237	0.444497	0.170762	GCST90132314;GCST90132315;GD09461;GD09462;GD09463;CA448;GD09464	Coronary artery disease;Coronary artery disease;Coronary artery disease and HDL cholesterol levels (multivariate analysis);Coronary artery disease and LDL cholesterol levels (multivariate analysis);Coronary artery disease and total cholesterol levels (multivariate analysis);Coronary artery disease;Coronary artery disease and triglyceride levels (multivariate analysis)	36474045;36474045;30525989;30525989;30525989;29212778;30525989	Nil
IL.6	PLTP	rs7270354	G	A	7.39246e-12	5.70254e-07	0.112484	0.040224	-0.210596	0.00110784	0.473792	4.65012e-06	0.327657	0.325293	GCST90132314;GCST90132315;GD09461;GD09462;GD09463;CA448;GD09464	Coronary artery disease;Coronary artery disease;Coronary artery disease and HDL cholesterol levels (multivariate analysis);Coronary artery disease and LDL cholesterol levels (multivariate analysis);Coronary artery disease and total cholesterol levels (multivariate analysis);Coronary artery disease;Coronary artery disease and triglyceride levels (multivariate analysis)	36474045;36474045;30525989;30525989;30525989;29212778;30525989	Nil
IL.10	PLTP	rs7270354	G	A	1.85395e-06	0.0130012	0.118765	0.0300021	-0.0942337	0.148105	0.323848	0.0023523	0.331914	0.31867	GCST90132314;GCST90132315;GD09461;GD09462;GD09463;CA448;GD09464	Coronary artery disease;Coronary artery disease;Coronary artery disease and HDL cholesterol levels (multivariate analysis);Coronary artery disease and LDL cholesterol levels (multivariate analysis);Coronary artery disease and total cholesterol levels (multivariate analysis);Coronary artery disease;Coronary artery disease and triglyceride levels (multivariate analysis)	36474045;36474045;30525989;30525989;30525989;29212778;30525989	Nil
IL.21	PLTP	rs7270354	G	A	5.78109e-09	0.000222976	0.0706245	0.197927	-0.0898148	0.168155	0.355263	0.000789159	0.508723	0.110037	GCST90132314;GCST90132315;GD09461;GD09462;GD09463;CA448;GD09464	Coronary artery disease;Coronary artery disease;Coronary artery disease and HDL cholesterol levels (multivariate analysis);Coronary artery disease and LDL cholesterol levels (multivariate analysis);Coronary artery disease and total cholesterol levels (multivariate analysis);Coronary artery disease;Coronary artery disease and triglyceride levels (multivariate analysis)	36474045;36474045;30525989;30525989;30525989;29212778;30525989	Nil
PIGF.1	PLTP	rs7270354	G	A	8.9464e-09	0.000230042	0.0721895	0.188146	-0.0910496	0.162358	0.33508	0.00161251	0.529226	0.0941179	GCST90132314;GCST90132315;GD09461;GD09462;GD09463;CA448;GD09464	Coronary artery disease;Coronary artery disease;Coronary artery disease and HDL cholesterol levels (multivariate analysis);Coronary artery disease and LDL cholesterol levels (multivariate analysis);Coronary artery disease and total cholesterol levels (multivariate analysis);Coronary artery disease;Coronary artery disease and triglyceride levels (multivariate analysis)	36474045;36474045;30525989;30525989;30525989;29212778;30525989	Nil
VEGF.A	PLTP	rs7270354	G	A	5.65817e-07	0.00545589	0.0524603	0.339168	-0.132038	0.0422701	0.305428	0.00424114	0.367607	0.266043	GCST90132314;GCST90132315;GD09461;GD09462;GD09463;CA448;GD09464	Coronary artery disease;Coronary artery disease;Coronary artery disease and HDL cholesterol levels (multivariate analysis);Coronary artery disease and LDL cholesterol levels (multivariate analysis);Coronary artery disease and total cholesterol levels (multivariate analysis);Coronary artery disease;Coronary artery disease and triglyceride levels (multivariate analysis)	36474045;36474045;30525989;30525989;30525989;29212778;30525989	Nil
IL.1RA	SLC35F2	rs471838	C	A	4.21701e-07	0.00464714	-0.0113383	0.836444	-0.239698	0.00380835	0.114802	0.166174	0.464861	0.00168575	Nil	Nil	Nil	ATF3;CBX3;CEBPB;EGR1;FOSL1;MAX;POLR2A;TEAD4;ATF1;CCNT2;CEBPB;CFOS;CJUN;COREST;JUND;MAX;P300;UBTFS;FOSL1;JUNB;JUND
IL.22	ADGRE4P	rs75007580	C	A	7.42138e-07	0.00636095	0.113866	0.0378187	0.0642786	0.278627	0.288475	0.0710407	0.812574	0.0263312	MR39858	Place of birth in UK - north co-ordinate	IEU-UKB	Nil
HGF	ADGRE4P	rs75007580	C	A	1.62886e-06	0.012565	0.00613565	0.91105	0.125776	0.0331757	-0.466883	0.00238913	0.297538	0.516942	MR39858	Place of birth in UK - north co-ordinate	IEU-UKB	Nil
IL.22	ADGRE4P	rs75007580	C	A	7.57559e-06	0.0389587	0.119751	0.0288966	0.0509557	0.390604	0.388217	0.0133089	0.643238	0.119102	MR39858	Place of birth in UK - north co-ordinate	IEU-UKB	Nil
HGF	SGIP1	rs11208947	A	G	2.2479e-06	0.0144503	-0.0119923	0.827153	-0.286763	0.000357268	0.150673	0.0714469	0.3526	0.0276941	PA00895;CA143;PA00983;GA195;GD01029;PE04509;PA00598	Neutrophill count;Depression (broad);Pulse pressure, combined automated + manual reading;Systolic blood pressure (automated reading);Neutrophil count;Pulse pressure, automated reading, adjusted by medication;C-reactive protein	Pan-UKB;29662059;Pan-UKB;31427789;32888493;Pan-UKB;Pan-UKB	Nil
Supplementary Table 20. Significant RNA:cytokine secretion coexpression QTLs in 24-hour IFNg-stimulated monocytes.

### Sheet: Table S21
GOBP: term	GOBP: description	#Annotated	#Overlap	Fold change	Z score	P value	P value (FDR)	Overlapping Genes
GO:0022617	extracellular matrix disassembly	13	3	7.61	4.22	0.00046	0.0047	BMP1, CTSK, MMP1
GO:0071222	cellular response to lipopolysaccharide	22	4	6	4.16	0.0004	0.0047	BCR, CD36, CD40, CD86
GO:0030308	negative regulation of cell growth	24	4	5.5	3.91	0.00062	0.0047	DCSTAMP, GREM1, PPARG, ST7L
GO:0051607	defense response to virus	38	5	4.34	3.66	0.00083	0.0048	CD40, CD86, GBP3, OAS1, POLR3H
GO:0007275	multicellular organism development	50	5	3.3	2.9	0.0036	0.016	BANP, BMP1, CD40, PLXNA1, SPATA20
GO:0043547	positive regulation of GTPase activity	113	8	2.33	2.56	0.0064	0.023	BCR, CD40, CDC42EP1, CDC42EP3, LARS, PSD3, RAB3IL1, RANGAP1
GO:0006629	lipid metabolic process	27	3	3.66	2.46	0.0081	0.023	CD36, PLTP, PPARG
GO:0050776	regulation of immune response	27	3	3.66	2.46	0.0081	0.023	CD40, ICAM4, TREML4
GO:0008360	regulation of cell shape	36	3	2.75	1.87	0.022	0.057	CDC42EP1, CDC42EP3, SEMA4A
GO:0006886	intracellular protein transport	43	3	2.3	1.52	0.04	0.089	AP4B1, TBC1D14, TBC1D15
GO:0007166	cell surface receptor signaling pathway	44	3	2.25	1.48	0.043	0.089	CD36, GP1BA, TACSTD2
Supplementary Table 21. Significantly enriched Gene Ontology Biological Process terms among genes with RNA:cytokine secretion coexpression QTLs.

### Sheet: Table S22
GOBP: term	GOBP: description	#Annotated	#Overlap	Fold change	Z score	P value	P value (FDR)	Overlapping Genes
DOID:3393	coronary artery disease	69	9	4.3	4.91	3.1e-05	0.0021	ALOX5AP, CD36, CD40, GP1BA, KCNMA1, LGALS2, MMP1, PLTP, PPARG
DOID:5844	myocardial infarction	57	8	4.63	4.89	3.9e-05	0.0021	ALOX5AP, CD36, CD40, GP1BA, KCNMA1, LGALS2, MMP1, PPARG
DOID:1168	familial hyperlipidemia	16	4	8.24	5.14	7.7e-05	0.0026	ACSL5, ALOX5AP, CD36, PPARG
DOID:0050828	artery disease	166	14	2.78	4.18	9.9e-05	0.0026	ADORA2B, ALOX5AP, BCR, CD36, CD40, CD86, GADD45A, GP1BA, GREM1, KCNMA1, LGALS2, MMP1, PLTP, PPARG
DOID:3146	lipid metabolism disorder	18	4	7.33	4.76	0.00014	0.003	ACSL5, ALOX5AP, CD36, PPARG
DOID:0060056	hypersensitivity reaction disease	161	13	2.66	3.84	0.00026	0.0039	CD36, CD40, CD86, CTSK, EXOSC9, GADD45A, GREM1, IL36RN, LILRA3, MMP1, OAS1, PPARG, TGM3
DOID:1936	atherosclerosis	73	8	3.61	4	0.00028	0.0039	ALOX5AP, CD36, CD40, CD86, LGALS2, MMP1, PLTP, PPARG
DOID:2348	arteriosclerotic cardiovascular disease	74	8	3.57	3.95	0.00031	0.0039	ALOX5AP, CD36, CD40, CD86, LGALS2, MMP1, PLTP, PPARG
DOID:2349	arteriosclerosis	75	8	3.52	3.91	0.00035	0.0039	ALOX5AP, CD36, CD40, CD86, LGALS2, MMP1, PLTP, PPARG
DOID:850	lung disease	76	8	3.47	3.86	0.00039	0.0039	ADORA2B, CD36, CD40, CD86, CTSK, GREM1, MMP1, PPARG
DOID:0060100	musculoskeletal system cancer	77	8	3.43	3.82	0.00043	0.0039	CD36, CD86, CTSK, GADD45A, MMP1, PLXNA1, PPARG, PRUNE2
DOID:3082	interstitial lung disease	34	5	4.85	3.99	0.00044	0.0039	CD36, CTSK, GREM1, MMP1, PPARG
DOID:417	hypersensitivity reaction type II disease	140	11	2.59	3.41	0.00086	0.007	CD36, CD40, CD86, EXOSC9, GADD45A, IL36RN, LILRA3, MMP1, OAS1, PPARG, TGM3
DOID:178	vascular disease	205	14	2.25	3.29	0.001	0.0072	ADORA2B, ALOX5AP, BCR, CD36, CD40, CD86, GADD45A, GP1BA, GREM1, KCNMA1, LGALS2, MMP1, PLTP, PPARG
DOID:6713	cerebrovascular disease	27	4	4.89	3.59	0.0011	0.0072	ALOX5AP, BCR, CD40, LGALS2
DOID:201	connective tissue cancer	70	7	3.3	3.44	0.0011	0.0072	CD36, CD86, CTSK, GADD45A, MMP1, PLXNA1, PPARG
DOID:8857	lupus erythematosus	71	7	3.25	3.4	0.0012	0.0072	CD36, CD40, CD86, GADD45A, MMP1, OAS1, PPARG
DOID:2914	immune system disease	188	13	2.28	3.21	0.0013	0.0075	CD36, CD40, CD86, CTSK, EXOSC9, GADD45A, GREM1, IL36RN, LILRA3, MMP1, OAS1, PPARG, TGM3
DOID:10763	hypertension	90	8	2.93	3.29	0.0014	0.0075	ADORA2B, CD36, CD40, GADD45A, GREM1, KCNMA1, MMP1, PPARG
DOID:1287	cardiovascular system disease	236	15	2.1	3.11	0.0015	0.0078	ADORA2B, ALOX5AP, BCR, CD36, CD40, CD86, GADD45A, GP1BA, GREM1, KCNMA1, LGALS2, MMP1, MYOM1, PLTP, PPARG
DOID:10591	pre-eclampsia	43	5	3.83	3.31	0.0016	0.0078	ADORA2B, CD40, GADD45A, MMP1, PPARG
DOID:9074	systemic lupus erythematosus	58	6	3.41	3.28	0.0016	0.0078	CD36, CD40, CD86, GADD45A, MMP1, OAS1
DOID:2320	obstructive lung disease	45	5	3.66	3.18	0.0021	0.0091	ADORA2B, CD40, CD86, MMP1, PPARG
DOID:3083	chronic obstructive pulmonary disease	45	5	3.66	3.18	0.0021	0.0091	ADORA2B, CD40, CD86, MMP1, PPARG
DOID:2723	dermatitis	35	4	3.77	2.91	0.0036	0.015	CD40, CD86, PPARG, TGM3
DOID:0060158	acquired metabolic disease	194	12	2.04	2.65	0.0049	0.02	ADORA2B, C2CD4B, CD36, CD40, CD86, CTSK, KCNMA1, MMP1, OAS1, PLTP, PPARG, TACSTD2
DOID:10952	nephritis	39	4	3.38	2.65	0.0058	0.021	CD40, CD86, GREM1, PPARG
DOID:37	skin disease	92	7	2.51	2.6	0.006	0.021	ALOX5AP, CD40, CD86, IL36RN, MMP1, PPARG, TGM3
DOID:0050161	lower respiratory tract disease	113	8	2.33	2.56	0.0064	0.021	ADORA2B, CD36, CD40, CD86, CTSK, GREM1, MMP1, PPARG
DOID:0014667	disease of metabolism	248	14	1.86	2.51	0.0066	0.021	ACSL5, ADORA2B, ALOX5AP, C2CD4B, CD36, CD40, CD86, CTSK, KCNMA1, MMP1, OAS1, PLTP, PPARG, TACSTD2
DOID:0050013	carbohydrate metabolism disease	156	10	2.11	2.53	0.0067	0.021	ADORA2B, C2CD4B, CD36, CD40, CD86, KCNMA1, MMP1, OAS1, PLTP, PPARG
DOID:4194	glucose metabolism disease	156	10	2.11	2.53	0.0067	0.021	ADORA2B, C2CD4B, CD36, CD40, CD86, KCNMA1, MMP1, OAS1, PLTP, PPARG
DOID:225	syndrome	273	15	1.81	2.49	0.0068	0.021	BCR, CD36, CD40, DBN1, EXOSC9, GP1BA, LILRA3, MMP1, NIPA2, OAS1, PLTP, PPARG, SUMO3, TGM3, VLDLR
DOID:16	integumentary system disease	94	7	2.46	2.54	0.0069	0.021	ALOX5AP, CD40, CD86, IL36RN, MMP1, PPARG, TGM3
DOID:1579	respiratory system disease	116	8	2.27	2.48	0.0076	0.023	ADORA2B, CD36, CD40, CD86, CTSK, GREM1, MMP1, PPARG
DOID:557	kidney disease	78	6	2.54	2.43	0.0085	0.024	CD40, CD86, DNAAF1, GREM1, MMP1, PPARG
DOID:3459	breast carcinoma	78	6	2.54	2.43	0.0085	0.024	CD40, DCSTAMP, GADD45A, MMP1, PLXNA1, PPARG
DOID:65	connective tissue disease	209	12	1.89	2.37	0.0092	0.025	CD36, CD40, CD86, CTSK, DCSTAMP, EXOSC9, GADD45A, LGALS2, LILRA3, MMP1, OAS1, PPARG
DOID:0060180	colitis	44	4	3	2.36	0.0098	0.025	CD40, CD86, MMP1, PPARG
DOID:8778	Crohn's disease	44	4	3	2.36	0.0098	0.025	CD40, CD86, CTSK, MMP1
DOID:8577	ulcerative colitis	44	4	3	2.36	0.0098	0.025	CD40, CD86, MMP1, PPARG
DOID:18	urinary system disease	81	6	2.44	2.33	0.01	0.026	CD40, CD86, DNAAF1, GREM1, MMP1, PPARG
DOID:114	heart disease	81	6	2.44	2.33	0.01	0.026	ALOX5AP, CD36, GP1BA, MMP1, MYOM1, PPARG
DOID:0050589	inflammatory bowel disease	63	5	2.62	2.29	0.011	0.027	CD40, CD86, CTSK, MMP1, PPARG
DOID:9351	diabetes mellitus	150	9	1.98	2.18	0.014	0.033	ADORA2B, C2CD4B, CD36, CD40, CD86, MMP1, OAS1, PLTP, PPARG
DOID:680	tauopathy	67	5	2.46	2.14	0.015	0.033	CD36, CD40, DBN1, PLTP, PPARG
DOID:10652	Alzheimer's disease	67	5	2.46	2.14	0.015	0.033	CD36, CD40, DBN1, PLTP, PPARG
DOID:7148	rheumatoid arthritis	111	7	2.08	2.05	0.018	0.039	CD40, CD86, CTSK, LGALS2, LILRA3, MMP1, PPARG
DOID:5295	intestinal disease	70	5	2.36	2.03	0.018	0.039	CD40, CD86, CTSK, MMP1, PPARG
DOID:1909	melanoma	134	8	1.97	2.03	0.019	0.039	CD36, CD40, CD86, CTSK, GADD45A, MMP1, PPARG, XAF1
DOID:4451	renal carcinoma	71	5	2.32	1.99	0.019	0.039	CD40, GREM1, MMP1, PPARG, XAF1
DOID:1037	lymphoblastic leukemia	71	5	2.32	1.99	0.019	0.039	BCR, CD40, CLECL1, GADD45A, XAF1
DOID:17	musculoskeletal system disease	232	12	1.71	1.98	0.021	0.041	CD36, CD40, CD86, CTSK, DCSTAMP, EXOSC9, GADD45A, LGALS2, LILRA3, MMP1, OAS1, PPARG
DOID:4960	bone marrow cancer	72	5	2.29	1.96	0.021	0.041	BCR, BMP1, CD40, MMP1, PPARG
DOID:303	substance-related disorder	54	4	2.44	1.89	0.022	0.043	CD40, HOMER2, PPARG, TBC1D15
Supplementary Table 22. Significantly enriched Disease Ontology terms among genes with RNA:cytokine secretion coexpression QTLs.

### Sheet: Table S23
Source	Phenotype	Numbers	Trait		Supplementary Table 23. Details of UK Biobank GWAS traits (n=47) used in colocalization analysis.
UK Biobank	84_irnt	30871	Cancer_year/age_first_occurred
	102_irnt	340162	Pulse_rate,_automated_reading
	3062_irnt	329404	Forced_vital_capacity_(FVC)
	3063_irnt	329404	Forced_expiratory_volume_in_1-second_(FEV1)
	3064_irnt	329404	Peak_expiratory_flow_(PEF)
	4079_irnt	340162	Diastolic_blood_pressure,_automated_reading
	4080_irnt	340159	Systolic_blood_pressure,_automated_reading
	48_irnt	360564	Waist_circumference
	49_irnt	360521	Hip_circumference
	50_irnt	360388	Standing_height
	78_irnt	206589	Heel_bone_mineral_density_(BMD)_T-score,_automated
	4194_irnt	118850	Pulse_rate
	21001_irnt	359983	Body_mass_index_(BMI)
	21002_irnt	360116	Weight
	21021_irnt	118469	Pulse_wave_Arterial_Stiffness_index
	30000_irnt	350470	White_blood_cell_(leukocyte)_count
	30010_irnt	350475	Red_blood_cell_(erythrocyte)_count
	30020_irnt	350474	Haemoglobin_concentration
	30030_irnt	350475	Haematocrit_percentage
	30040_irnt	350473	Mean_corpuscular_volume
	30050_irnt	350472	Mean_corpuscular_haemoglobin
	30060_irnt	350468	Mean_corpuscular_haemoglobin_concentration
	30070_irnt	350473	Red_blood_cell_(erythrocyte)_distribution_width
	30080_irnt	350474	Platelet_count
	30090_irnt	350471	Platelet_crit
	30100_irnt	350470	Mean_platelet_(thrombocyte)_volume
	30110_irnt	350470	Platelet_distribution_width
	30120_irnt	349856	Lymphocyte_count
	30130_irnt	349856	Monocyte_count
	30140_irnt	349856	Neutrophill_count
	30180_irnt	349861	Lymphocyte_percentage
	30190_irnt	349861	Monocyte_percentage
	30200_irnt	349861	Neutrophill_percentage
	30210_irnt	349861	Eosinophill_percentage
	30220_irnt	349861	Basophill_percentage
	30240_irnt	344728	Reticulocyte_percentage
	30250_irnt	344729	Reticulocyte_count
	30260_irnt	344728	Mean_reticulocyte_volume
	30270_irnt	344729	Mean_sphered_cell_volume
	30280_irnt	344728	Immature_reticulocyte_fraction
	30290_irnt	344729	High_light_scatter_reticulocyte_percentage
	30300_irnt	344729	High_light_scatter_reticulocyte_count
	30500_irnt	108706	Microalbumin_in_urine
	30510_irnt	350812	Creatinine_(enzymatic)_in_urine
	30520_irnt	350053	Potassium_in_urine
	30530_irnt	350061	Sodium_in_urine
	23106_irnt	354795	Impedance_of_whole_body

### Sheet: Table S24
Study ID	Case numbers	Control numbers	Trait		Supplementary Table 24. Details of GWAS Catalog GWAS traits (n=100) used in colocalization analysis.
GCST003219	16144	17832	Advanced_age-related_macular_degeneration
GCST005038	180129	180709	Allergic_disease_(asthma,_hay_fever_or_eczema)
GCST002245	17008	37154	Alzheimer's_disease_(late_onset)
GCST004901	13811	26325	Amyotrophic_lateral_sclerosis_(sporadic)
GCST004692	12577	23475	Amyotrophic_lateral_sclerosis
GCST005529	9069	13578	Ankylosing_spondylitis
GCST005212	19954	107715	Asthma
GCST007799	26582	300671	Asthma_(adult_onset)
GCST007800	13962	300671	Asthma_(childhood_onset)
GCST006414	60620	970216	Atrial_fibrillation
GCST006061	55114	482295	Atrial_fibrillation
GCST005524	1367	9364	Autoimmune_thyroid_diseases_(Graves_disease_or_Hashimoto's_thyroiditis)
GCST003724	7647	27303	Bipolar_disorder
GCST007236	46785	42892	Breast_cancer
GCST004988	76192	63082	Breast_cancer
GCST005523	11812	11837	Celiac_disease
GCST004833	2866	6481	Cervical_cancer
GCST005194	34541	261984	Coronary_artery_disease
GCST005195	122733	424528	Coronary_artery_disease
GCST004787	18467	45264	Coronary_artery_disease_(myocardial_infarction,_percutaneous_transluminal_coronary_angioplasty,_coronary_artery_bypass_grafting,_angina_or_chromic_ischemic_heart_disease)
GCST003044	5956	14927	Crohn's_disease
GCST000879	6333	15056	Crohn's_disease
GCST003769	16471	58835	Depression
GCST005902	113769	208811	Depression_(broad)
GCST004418	2810	40941	Endometrioid_ovarian_cancer
GCST003467	6525	19929	Glaucoma_(primary_angle_closure)
GCST006065	10523	203579	Glaucoma_(primary_open-angle)
GCST004480	13037	40941	High-grade_serous_ovarian_cancer
GCST003043	12882	21770	Inflammatory_bowel_disease
GCST004131	25042	34915	Inflammatory_bowel_disease
GCST004695	32384	80622	Insomnia_complaints
GCST006487	19521	39846	Insomnia_complaints
GCST004415	22406	40941	Invasive_epithelial_ovarian_cancer
GCST006908	34217	406111	Ischemic_stroke
GCST005843	34217	406111	Ischemic_stroke
GCST006910	7193	406111	Ischemic_stroke_(cardioembolic)
GCST005842	7193	406111	Ischemic_stroke_(cardioembolic)
GCST006907	4373	406111	Ischemic_stroke_(large_artery_atherosclerosis)
GCST005840	4373	406111	Ischemic_stroke_(large_artery_atherosclerosis)
GCST006909	5386	192662	Ischemic_stroke_(small-vessel)
GCST005841	5386	192662	Ischemic_stroke_(small-vessel)
GCST005528	2816	13056	Juvenile_idiopathic_arthritis_(oligoarticular_or_rheumatoid_factor-negative_polyarticular)
GCST007090	24955	378169	Knee_osteoarthritis
GCST004461	1012	40941	Low-grade_serous_ovarian_cancer
GCST003143	4139	2226	Lung_disease_severity_in_cystic_fibrosis
GCST005903	8276	209308	Major_depressive_disorder_(ICD-10_coded)
GCST005904	30603	143916	Major_depressive_disorder_(probable)
GCST004419	2566	40941	Mucinous_ovarian_carcinoma
GCST005531	14498	24091	Multiple_sclerosis
GCST001198	9772	16849	Multiple_sclerosis
GCST005522	1886	10421	Narcolepsy
GCST005964	129	784	Neuromyelitis_optica
GCST006937	66	784	Neuromyelitis_optica_(AQP4-IgG-positive)
GCST005814	10083	40425	Osteoarthritis_(hospital_diagnosed)
GCST005811	12658	50898	Osteoarthritis_(self-reported)
GCST005810	2396	9593	Osteoarthritis_of_the_hip_(hospital_diagnosed)
GCST005813	4462	17885	Osteoarthritis_of_the_knee_(hospital_diagnosed)
GCST007091	15704	378169	Osteoarthritis_(hip)
GCST007092	39427	378169	Osteoarthritis_of_the_hip_or_knee
GCST004417	1366	40941	Ovarian_clear_cell_cancer
GCST006698	7182	79767	Parental_longevity_(both_parents_in_top_10%)
GCST005581	2861	8514	Primary_biliary_cirrhosis
GCST004030	2871	12019	Primary_sclerosing_cholangitis
GCST003129	2764	10475	Primary_biliary_cholangitis
GCST006085	79148	61106	Prostate_cancer
GCST005527	10588	22806	Psoriasis
GCST005569	13838	33742	Rheumatoid_arthritis
GCST003814	1635	4852	Selective_IgA_deficiency
GCST006810	113882	322354	Self-reported_risk-taking_behaviour
GCST004478	14049	40941	Serous_invasive_ovarian_cancer
GCST006906	40585	406111	Stroke
GCST005838	40585	406111	Stroke
GCST003156	5201	9066	Systemic_lupus_erythematosus
GCST005536	6683	12173	Type_1_diabetes
GCST006867	61714	593952	Type_2_diabetes
GCST000392	7514	9045	Type_1_diabetes
GCST003045	6968	20464	Ulcerative_colitis
GCST000964	6687	19718	Ulcerative_colitis
GCST005812	6586	26384	osteoarthritis,_hip,_osteoarthritis,_knee
GCST005647	20806	59804	amyotrophic_lateral_sclerosis
GCST006488	12863	40776	insomnia
GCST006980	53184	373611	bone_fracture
GCST005413	12931	57196	type_II_diabetes_mellitus
GCST005920	14338	245941	family_history_of_Alzheimer’s_disease
GCST005923	27696	260980	family_history_of_Alzheimer’s_disease
GCST003395	1339	40934	parental_longevity
GCST004296	15979	102776	atrial_fibrillation
GCST006956	6175	217630	erectile_dysfunction
GCST006802	29925	89763	body_mass_index
GCST006801	4040	113735	type_II_diabetes_mellitus
GCST005831	4943	8483	systemic_lupus_erythematosus
GCST004133	12366	33609	ulcerative_colitis
GCST004132	12194	28072	Crohn's_disease
GCST000679	5539	20169	rheumatoid_arthritis
GCST006862	19954	107715	asthma
GCST006390	343	1716	Biliary_atresia
GCST000612	4533	10750	celiac_disease
GCST001255	9934	16956	type_I_diabetes_mellitus
GCST005898	5277	15702	type_II_diabetes_mellitus
GCST002548	7483	21211	ulcerative_colitis
